# Multivariate Modeling of Direct and Proxy GWAS Indicates Substantial Common Variant Heritability of Alzheimer’s Disease

**DOI:** 10.1101/2021.05.06.21256747

**Authors:** Javier de la Fuente, Andrew D. Grotzinger, Riccardo E. Marioni, Michel G. Nivard, Elliot M. Tucker-Drob

## Abstract

Genome-wide association studies (GWAS) of proxy-phenotypes using family history of disease (GWAX) substantially boost power for genetic discovery when combined with direct case-control GWAS, most prominently in the context of Alzheimer’s Disease (AD). However, despite twin study heritability estimates of approximately 60%, recent SNP-based estimates of common variant heritability of AD from meta-analyzed GWAS-GWAX data have been particularly low (2.5%), calling into question the prospects of continued progress in AD genetics. We demonstrate that commonly used approaches for combining GWAX and GWAS data produce dramatic underestimates of heritability, and we introduce a multivariate method for estimating individual SNP effects and recovering unbiased estimates of SNP heritability when combining GWAS and GWAX summary data. We estimate the SNP heritability of Clinical AD diagnoses excluding the *APOE* region at ∼6-10%, with the corresponding estimate for biological AD (based on prevalence rate estimates from recently published molecular imaging data) as high as ∼20%. Common variant risk for AD appears to represent a very strong effect of *APOE* superimposed upon a relatively diffuse polygenic signal that is distributed across the genome.

## Supplementary Tables for "Multivariate Modeling of Direct and Proxy GWAS Indicates Substantial Common Variant Heritability of Alzheimer’s Disease" (part 1 of 2)

### Sheet: Contents
SUPPLEMENTAL TABLES
Multivariate Modeling of Direct and Proxy GWAS Indicates Substantial Common Variant Heritability of Alzheimer’s Disease
Javier de la Fuente, Andrew D. Grotzinger, Riccardo E. Marioni, Michel G. Nivard, & Elliot M. Tucker-Drob
Table S1. Experimental conditions for the simulation of summary statistics and SNP effect sizes.
Table S2. Recovery of SNP-based heritability across experimental conditions and methods (100 runs per condition).
Table S3. Recovery of individual SNP effects across experimental conditions and methods (100 runs per condition).
Table S4. Genome-wide significant (P < 5 x 10-8) SNP association results for Genomic SEM AD.
Table S5. Genome-wide significant risk loci associated with Genomic SEM AD.
Table S6. Effect sizes associated with lead SNPs of genomic risk loci across contributing datasets and meta-analytic approaches.
Table S7. Lead SNPs and tagged SNPs for GSEM AD previously identified in GWAS of diseases and traits listed in the GWAS catalog.
Table S8. Independent lead SNPs and SNPs tagged within each significant genomic locus for GSEM AD.

### Sheet: Table S1
Table S1. Experimental conditions for the simulation of summary statistics and SNP effect sizes.
	SNP Heritability	Unstandardized Factor Loadings			SNP effect sizesa				Sample sizes
Experimental condition		λdirect	λmat	λpat	True SNP effect	bdirect	bmat	bpat	Direct GWAS	Maternal GWAX	Paternal GWAX
1	0.1	1	0.5	0.5	0.068	0.068	0.034	0.034	75000	75000	75000
2	0.1	1	0.25	0.25	0.068	0.068	0.017	0.017	75000	75000	75000
3	0.055	1	0.508	0.402	0.068	0.068	0.035	0.027	75000	75000	75000
4	0.1	1	0.5	0.5	0.068	0.068	0.034	0.034	75000	150000	150000
5	0.1	1	0.25	0.25	0.068	0.068	0.017	0.017	75000	150000	150000
6	0.055	1	0.508	0.402	0.068	0.068	0.035	0.027	75000	150000	150000
7	0.1	1	0.5	0.5	0.068	0.068	0.034	0.034	75000	300000	300000
8	0.1	1	0.25	0.25	0.068	0.068	0.017	0.017	75000	300000	300000
9	0.055	1	0.508	0.402	0.068	0.068	0.035	0.027	75000	300000	300000
aSNP effect sizes are partially standardized regression coefficient betas in per allele units (i.e., standardized with respects to the outcome).

### Sheet: Table S2
Table S2. Recovery of SNP-based heritability across experimental conditions and methods (100 runs per condition).
		Conventional Approach (Uncorrected)				Conventional Approach (Standard Correction)				Genomic SEM relaxed model
Experimental condition	True h2 value	Mean parameter estimate	Mean SD	Mean SE	%BE b	Mean parameter estimate	Mean SD	Mean SE	%BE b	Mean parameter estimate	Mean SD	Mean SE	%BE b
1	0.1	0.0441	0.0009	0.0009	55.89	0.0993	0.0018	0.0019	0.75	0.0973	0.0031	0.0075	2.68
2	0.1	0.0248	0.0008	0.0008	75.23	0.0689	0.0017	0.0018	31.15	0.0958	0.0059	0.0243	4.23
3	0.055	0.0222	0.0007	0.0008	59.69	0.0514	0.0015	0.0017	6.59	0.0527	0.003	0.0085	4.21
4	0.1	0.0358	0.0006	0.0006	64.24	0.0993	0.0015	0.0016	0.74	0.0981	0.0026	0.0047	1.94
5	0.1	0.0159	0.0005	0.0005	84.13	0.0558	0.0014	0.0014	44.16	0.0978	0.0035	0.0134	2.15
6	0.055	0.0174	0.0005	0.0005	68.41	0.0498	0.0012	0.0013	9.47	0.0536	0.0023	0.0051	2.63
7	0.1	0.0307	0.0004	0.0004	69.34	0.0993	0.0011	0.0012	0.73	0.0986	0.0022	0.0032	1.35
8	0.1	0.011	0.0003	0.0003	88.98	0.0441	0.001	0.0009	55.92	0.099	0.0023	0.0078	1.01
9	0.055	0.0145	0.0003	0.0003	73.6	0.0482	0.0009	0.0009	12.29	0.0542	0.0022	0.0033	1.5
a λ = unstandardized factor loading on the latent dimension of disease liability.
b%BE = Percent Bias Error

### Sheet: Table S3
Table S3. Recovery of individual SNP effects across experimental conditions and methods (100 runs per condition).
		Z approach (N-weighted uncorrected)					Z approach (N-weighted corrected)					Genomic SEM relaxed model
Experimental condition	True beta value	Mean parameter estimate	Mean SD	Mean SE	Mean Z	%BEb	Mean parameter estimate	Mean SD	Mean SE	Mean Z	%BEb	Mean parameter estimate	Mean SD	Mean SE	Mean Z	%BEb
1	0.068	0.0454	0.0035	0.0032	14.03	33.18	0.068	0.0046	0.0046	14.85	0	0.0678	0.0047	0.0048	14.23	0.29
2	0.068	0.0337	0.0032	0.0032	10.41	50.42	0.0565	0.0044	0.0046	12.33	16.98	0.0681	0.0053	0.0054	12.51	0
3	0.068	0.0432	0.0028	0.0032	13.34	36.49	0.0657	0.0039	0.0046	14.34	3.46	0.0674	0.0044	0.0051	13.15	0.83
4	0.068	0.0406	0.0023	0.0025	16.2	40.26	0.0676	0.0039	0.004	17.05	0.55	0.0674	0.004	0.0041	16.31	0.92
5	0.068	0.0276	0.0021	0.0025	11.01	59.4	0.0515	0.0032	0.004	13	24.21	0.0683	0.0044	0.0052	13.15	0
6	0.068	0.0381	0.0026	0.0025	15.21	43.9	0.0647	0.0043	0.004	16.33	4.78	0.0677	0.005	0.0046	14.77	0.42
7	0.068	0.038	0.002	0.0019	20.32	44.13	0.0684	0.0035	0.0032	21.11	0	0.0681	0.0036	0.0034	20.15	0
8	0.068	0.0228	0.002	0.0019	12.19	66.48	0.0457	0.0035	0.0032	14.11	32.84	0.0685	0.005	0.0048	14.36	0
9	0.068	0.0351	0.0019	0.0019	18.8	48.31	0.0639	0.0032	0.0032	19.74	6.03	0.0674	0.0036	0.0038	17.66	0.83
aBetas are partially standardized with respect to the outcome in per allele units.
b%BE = Percent Bias Error

### Sheet: Table S4
Table S4. Genome-wide significant (P < 5 x 10-8) SNP association results for Genomic SEM AD.
SNP	CHR	BP	MAF	Non_effect_allele	Effect_allele	Beta	SE	P-value
rs17617	1	207653395	0.163022	A	C	0.050136	0.00778681	1.20594e-10
rs4844600	1	207679307	0.188867	G	A	0.0630909	0.00724448	3.07029e-18
rs12037841	1	207684192	0.173956	G	T	0.0701173	0.00742607	3.6561e-21
rs4266886	1	207685786	0.189861	C	T	0.0646838	0.00724204	4.19476e-19
rs4562624	1	207685965	0.173956	C	A	0.07025	0.00742285	2.96297e-21
rs6656401	1	207692049	0.173956	G	A	0.0708129	0.0074293	1.54909e-21
rs6661489	1	207698044	0.185885	C	T	0.0666249	0.00722912	3.07844e-20
rs7515905	1	207738077	0.181909	C	T	0.0686295	0.0072921	4.89176e-21
rs3886100	1	207739127	0.402584	G	A	0.0367103	0.00588695	4.49271e-10
rs1752684	1	207747296	0.178926	G	A	0.0699939	0.00726549	5.75906e-22
rs679515	1	207750568	0.171968	C	T	0.0732278	0.00739225	3.91892e-23
rs2274566	1	207753345	0.402584	T	C	0.0364169	0.00586018	5.15566e-10
rs3818361	1	207784968	0.183897	G	A	0.0697905	0.00721011	3.68365e-22
rs7519119	1	207786152	0.40159	A	G	0.0366044	0.00586098	4.22621e-10
rs7542544	1	207786223	0.40159	A	C	0.0364608	0.00586105	4.94451e-10
rs6701713	1	207786289	0.183897	G	A	0.069846	0.00720985	3.40523e-22
rs2093761	1	207786542	0.178926	G	A	0.0693908	0.00721355	6.61462e-22
rs2093760	1	207786828	0.183897	G	A	0.069848	0.00720998	3.40131e-22
rs11576522	1	207789269	0.367793	G	A	0.0414155	0.00594693	3.30298e-12
rs12036785	1	207792909	0.367793	A	C	0.0414298	0.00594737	3.25896e-12
rs2296160	1	207795320	0.177932	G	A	0.0680847	0.00726147	6.8426e-21
rs61822977	1	207796065	0.366799	A	G	0.0406805	0.00594992	8.07825e-12
rs10863417	1	207796897	0.176938	T	A	0.0685598	0.0072636	3.76983e-21
rs10863420	1	207799874	0.177932	C	A	0.0681358	0.00726276	6.50258e-21
rs1830763	1	207800389	0.178926	A	C	0.0686542	0.00724132	2.52119e-21
rs12028134	1	207800409	0.40159	T	A	0.0355662	0.00586392	1.31735e-09
rs1408078	1	207800555	0.178926	C	T	0.0687755	0.00724137	2.14818e-21
rs4844610	1	207802552	0.171968	C	A	0.071195	0.00737042	4.47759e-22
rs11803956	1	207803021	0.40159	C	T	0.0353969	0.00586439	1.58078e-09
rs12041437	1	207803264	0.40159	A	C	0.0354603	0.00586433	1.47766e-09
rs12034383	1	207803595	0.40159	A	G	0.0354452	0.00586449	1.50315e-09
rs1408077	1	207804141	0.178926	C	A	0.0682261	0.00726442	5.89695e-21
rs6697005	1	207806730	0.178926	A	G	0.0689136	0.00739414	1.16311e-20
rs11803366	1	207806989	0.402584	C	T	0.0365946	0.00594478	7.47204e-10
rs11118328	1	207850539	0.191849	T	C	0.0621177	0.0072522	1.07741e-17
rs7537669	1	207875537	0.0616302	C	T	-0.0688391	0.0112023	7.99235e-10
rs111906619	2	127789085	0.0596421	T	C	-0.0650808	0.0109458	2.75175e-09
rs72843896	2	127793239	0.0596421	C	T	-0.0658652	0.0109234	1.64223e-09
rs72843900	2	127802704	0.0586481	T	G	-0.0659089	0.0109566	1.79376e-09
rs55636820	2	127812256	0.054672	A	G	-0.0721648	0.0112211	1.26618e-10
rs1060743	2	127826533	0.291252	G	A	-0.0457945	0.00628977	3.31856e-13
rs17014873	2	127830219	0.0576541	C	A	-0.0749444	0.0112005	2.21374e-11
rs11682128	2	127839474	0.358847	A	G	-0.0452743	0.00605998	7.95752e-14
rs11690153	2	127839534	0.21173	C	T	-0.0438195	0.00737365	2.80335e-09
rs10194375	2	127839781	0.359841	A	C	-0.0468684	0.00602802	7.5389e-15
rs72846701	2	127840714	0.200795	A	G	-0.0477091	0.0073668	9.40385e-11
rs6754293	2	127840867	0.274354	G	T	-0.048337	0.006687	4.88343e-13
rs10200967	2	127841769	0.274354	T	C	-0.0484473	0.00668131	4.13164e-13
rs17014923	2	127841930	0.172962	T	C	0.0501942	0.00764913	5.30639e-11
rs58402148	2	127841945	0.200795	T	C	-0.0480318	0.00734311	6.10786e-11
rs11694743	2	127842607	0.416501	G	A	-0.0404268	0.00588115	6.24464e-12
rs10929006	2	127844161	0.390656	A	G	-0.0546242	0.00582545	6.79936e-21
rs74490912	2	127846321	0.180915	C	A	0.0534399	0.00745418	7.54799e-13
rs35832505	2	127846505	0.136183	C	T	-0.0443359	0.00756851	4.6864e-09
rs4663095	2	127846807	0.239563	A	G	-0.0394823	0.00674425	4.79292e-09
rs35114168	2	127847930	0.321074	A	G	-0.061956	0.00600607	5.99306e-25
rs11887884	2	127848041	0.180915	T	C	0.0540089	0.00761026	1.27634e-12
rs1530047	2	127848936	0.189861	C	A	0.0535393	0.00740952	4.98345e-13
rs28434131	2	127850292	0.134195	G	A	-0.0443082	0.00756913	4.80441e-09
rs76168490	2	127850618	0.189861	G	C	0.0531716	0.00740971	7.18149e-13
rs10207708	2	127852056	0.189861	A	G	0.0536199	0.00741167	4.67155e-13
rs11694264	2	127852204	0.240557	A	G	-0.0376748	0.0067171	2.03748e-08
rs56117224	2	127854786	0.239563	A	G	-0.0375611	0.00671779	2.25388e-08
rs34854727	2	127855392	0.134195	T	C	-0.0449408	0.00756955	2.90197e-09
rs56405130	2	127859010	0.185885	A	G	-0.0541294	0.00741731	2.927e-13
rs10166461	2	127859413	0.186879	A	G	0.0544941	0.00741738	2.02989e-13
rs873270	2	127859418	0.135189	C	T	-0.0445516	0.0075708	3.98864e-09
rs749007	2	127859702	0.240557	T	C	-0.0386896	0.00671945	8.51921e-09
rs749006	2	127859766	0.186879	A	G	0.0542558	0.00741735	2.57928e-13
rs55654668	2	127860880	0.240557	T	C	-0.0387549	0.00671976	8.0552e-09
rs11682186	2	127861446	0.240557	T	C	-0.0391833	0.00674085	6.14323e-09
rs4663096	2	127861766	0.139165	A	T	-0.0464091	0.00750291	6.19155e-10
rs4663097	2	127861906	0.139165	C	G	-0.0460815	0.00750299	8.1613e-10
rs72838215	2	127862054	0.185885	A	G	-0.0548155	0.0074192	1.48694e-13
rs6431219	2	127862133	0.379722	T	C	-0.0569548	0.00582889	1.49783e-22
rs744368	2	127862653	0.249503	G	T	-0.0565375	0.00696559	4.79067e-16
rs7583814	2	127863029	0.138171	T	C	-0.0452522	0.00761734	2.83828e-09
rs11554586	2	127864546	0.194831	A	G	-0.0548435	0.00739724	1.22496e-13
rs13032148	2	127865100	0.304175	A	G	-0.0478909	0.00607345	3.13807e-15
rs35860453	2	127866047	0.132207	T	C	-0.0454077	0.00758391	2.13263e-09
rs4494685	2	127867815	0.246521	C	T	-0.057149	0.00701997	3.92281e-16
rs6743470	2	127868435	0.199801	T	G	0.0526493	0.00726645	4.30746e-13
rs13410629	2	127868733	0.199801	T	C	0.0526844	0.00726647	4.15734e-13
rs13400939	2	127869067	0.199801	A	G	0.0527969	0.0072661	3.69743e-13
rs55646068	2	127869366	0.194831	G	A	-0.0570581	0.00739404	1.19313e-14
rs10182292	2	127869462	0.199801	A	G	0.0525972	0.00724495	3.87545e-13
rs36085158	2	127869982	0.132207	T	C	-0.0458375	0.00760167	1.64032e-09
rs13029812	2	127872622	0.132207	G	A	-0.0459732	0.00762035	1.60994e-09
rs4663098	2	127873035	0.246521	C	T	-0.0568587	0.00701542	5.28229e-16
rs7557280	2	127873161	0.133201	A	T	-0.0446952	0.00760154	4.10888e-09
rs7594230	2	127873568	0.199801	A	G	0.0524404	0.00725828	5.01426e-13
rs12994284	2	127874020	0.133201	C	T	-0.0453167	0.00759944	2.47397e-09
rs12994718	2	127874226	0.133201	A	T	-0.0453284	0.0075995	2.45136e-09
rs34745987	2	127875384	0.133201	T	C	-0.0448207	0.0075997	3.68628e-09
rs3845674	2	127875389	0.246521	G	T	-0.0567858	0.00701508	5.73477e-16
rs10929007	2	127875660	0.246521	G	A	-0.0567336	0.00701509	6.09674e-16
rs71414738	2	127876242	0.133201	T	C	-0.0448095	0.00759969	3.71907e-09
rs4663099	2	127878432	0.246521	A	C	-0.0569489	0.00703897	5.94077e-16
rs4663100	2	127878438	0.246521	G	C	-0.0569489	0.00703897	5.94077e-16
rs10929009	2	127878839	0.246521	C	T	-0.0567897	0.00703737	7.04544e-16
rs11904144	2	127880106	0.249503	G	C	-0.0400966	0.00671442	2.34761e-09
rs6431220	2	127880449	0.276342	G	A	-0.0577317	0.00677108	1.51221e-17
rs7566991	2	127880933	0.199801	A	T	0.0526096	0.00726461	4.42424e-13
rs7601287	2	127881243	0.199801	A	G	0.0524213	0.00738601	1.27143e-12
rs7564197	2	127881368	0.276342	G	A	-0.0580166	0.00677154	1.05559e-17
rs6720234	2	127882015	0.133201	A	T	-0.0446533	0.00759992	4.21591e-09
rs35103166	2	127882182	0.390656	C	T	-0.053686	0.00597122	2.45469e-19
rs72838226	2	127882342	0.195825	C	T	-0.0555558	0.00739134	5.63294e-14
rs55669136	2	127883286	0.195825	G	A	-0.0555506	0.00739124	5.65898e-14
rs7559175	2	127883899	0.276342	A	G	-0.057557	0.00677054	1.87801e-17
rs57724183	2	127883905	0.195825	C	A	-0.0555755	0.00739142	5.52293e-14
rs7575209	2	127884123	0.199801	C	A	0.0526117	0.00726547	4.44262e-13
rs58682665	2	127885247	0.311133	G	A	0.0561734	0.00652212	7.13287e-18
rs1583647	2	127885359	0.195825	T	A	-0.0554999	0.0073912	5.96201e-14
rs55828408	2	127885624	0.195825	A	T	-0.0556434	0.00739109	5.13521e-14
rs719054	2	127885651	0.311133	A	G	0.0568334	0.00652276	2.95711e-18
rs13025717	2	127886158	0.263419	T	C	-0.0575023	0.00632026	9.19392e-20
rs13025765	2	127886233	0.263419	T	C	-0.057493	0.00632014	9.30395e-20
rs12618593	2	127886371	0.263419	C	T	-0.057474	0.00632094	9.66653e-20
rs12617835	2	127886416	0.263419	C	A	-0.0574925	0.00632099	9.41549e-20
rs13004848	2	127887560	0.12326	C	T	-0.0502401	0.0078599	1.63779e-10
rs62158731	2	127887750	0.257455	T	C	0.059845	0.00704096	1.90324e-17
rs11689089	2	127887865	0.194831	C	T	-0.0554671	0.00739062	6.14009e-14
rs12989701	2	127887985	0.12326	A	C	-0.0504408	0.00785637	1.35939e-10
rs11685593	2	127888121	0.193837	T	C	-0.0557897	0.00739056	4.39372e-14
rs11680911	2	127888757	0.317097	C	A	-0.0675973	0.00605101	5.63851e-29
rs11678744	2	127888784	0.193837	G	C	-0.0557628	0.00739131	4.54476e-14
rs13009551	2	127889118	0.12326	T	C	-0.050999	0.00786432	8.88201e-11
rs7561528	2	127889637	0.317097	A	G	-0.0669858	0.00604762	1.63327e-28
rs6710467	2	127889932	0.125249	A	G	-0.0514814	0.0078217	4.64582e-11
rs60692476	2	127890253	0.192843	T	G	-0.0561344	0.00744435	4.68011e-14
rs4663104	2	127890786	0.198807	C	G	-0.0545026	0.00741632	1.99674e-13
rs6714558	2	127890878	0.196819	C	G	-0.0559399	0.00739622	3.9296e-14
rs60572885	2	127891116	0.190855	C	T	-0.0560667	0.00743356	4.61483e-14
rs56193035	2	127891207	0.193837	G	C	-0.0557289	0.00742337	6.03939e-14
rs61308109	2	127891326	0.193837	A	G	-0.0549909	0.0074254	1.30383e-13
rs57109420	2	127891356	0.193837	A	G	-0.0558509	0.00742568	5.42307e-14
rs4663105	2	127891427	0.403579	C	A	-0.0866997	0.00594413	3.46002e-48
rs59253801	2	127891511	0.193837	A	G	-0.0565727	0.00750844	4.90027e-14
rs59176034	2	127891623	0.193837	T	C	-0.0562363	0.00742415	3.59723e-14
rs72838284	2	127891663	0.193837	C	T	-0.0562509	0.0074243	3.54738e-14
rs72838285	2	127891795	0.193837	G	A	-0.0561712	0.00742301	3.8143e-14
rs34779859	2	127892768	0.32505	T	G	-0.0651512	0.00637543	1.6284e-24
rs6733839	2	127892810	0.379722	T	C	-0.093069	0.00606596	3.95554e-53
rs72838287	2	127892956	0.193837	G	C	-0.0574946	0.00749879	1.75823e-14
rs745717	2	127893897	0.0666004	C	G	-0.0897539	0.0102358	1.80906e-18
rs56368748	2	127894098	0.32008	A	G	-0.0701503	0.00647982	2.59301e-27
rs730482	2	127894484	0.272366	T	A	-0.0730068	0.00633342	9.61777e-31
rs744373	2	127894615	0.272366	G	A	-0.0728532	0.00632939	1.17086e-30
rs893434	2	127894757	0.196819	A	G	-0.0568068	0.00759658	7.55001e-14
rs893432	2	127894851	0.22664	C	T	-0.0474443	0.00718171	3.94106e-11
rs6431223	2	127895487	0.294235	A	G	0.0450128	0.00718354	3.70203e-10
rs6605277	2	233978212	0.189861	C	A	0.0444726	0.00797242	2.42872e-08
rs10933431	2	233981912	0.228628	C	G	-0.0449236	0.00739506	1.24138e-09
rs4504245	4	11014822	0.217694	G	A	0.0423413	0.00707775	2.19994e-09
rs4373155	4	11022799	0.264414	G	T	-0.0383951	0.00649324	3.35743e-09
rs11728636	4	11023243	0.260437	A	G	-0.0387182	0.00651766	2.84151e-09
rs10939105	4	11023682	0.282306	G	A	0.0394649	0.00640074	7.01787e-10
rs6448450	4	11024168	0.27833	G	A	0.0393001	0.00642407	9.49706e-10
rs6448451	4	11024682	0.27833	C	G	0.0390149	0.00642351	1.24941e-09
rs6846529	4	11025131	0.282306	T	C	0.0389402	0.00642061	1.32054e-09
rs6448453	4	11026028	0.27833	G	A	0.0393628	0.00642165	8.8046e-10
rs4351014	4	11027619	0.282306	C	T	0.0398478	0.00640328	4.87649e-10
rs4635810	4	11027704	0.282306	C	T	0.038879	0.00642501	1.4377e-09
rs4613558	4	11027769	0.282306	G	A	0.0391338	0.00642453	1.11991e-09
rs4622992	4	11027814	0.27833	C	T	0.0387631	0.00642704	1.6269e-09
rs1506790	4	11033136	0.279324	G	A	0.0387014	0.00642742	1.73028e-09
rs1876266	4	11037414	0.280318	C	G	0.0391314	0.00644754	1.28552e-09
rs1001158	4	11038456	0.280318	A	G	0.0394126	0.00642576	8.59502e-10
rs2904297	4	11040290	0.284294	T	C	0.0386452	0.00642643	1.8159e-09
rs10015233	4	11040406	0.280318	C	G	0.0384968	0.00642865	2.12015e-09
rs6928678	6	32238280	0.33499	A	G	0.0340856	0.00622871	4.44144e-08
rs9268112	6	32247990	0.335984	G	A	0.034929	0.00623479	2.11555e-08
rs543928	6	32285248	0.39165	A	G	0.0329446	0.0060274	4.60821e-08
rs9268230	6	32287567	0.333996	A	G	0.0341964	0.00622922	4.02692e-08
rs1265762	6	32321115	0.471173	A	C	0.0331809	0.00592141	2.10007e-08
rs1265760	6	32321872	0.471173	C	T	0.0331398	0.00592076	2.17807e-08
rs1265759	6	32322393	0.471173	T	C	0.0330574	0.00592077	2.36002e-08
rs6904608	6	32327727	0.471173	T	C	0.0330741	0.00592075	2.32189e-08
rs6904636	6	32327781	0.471173	T	C	0.0330856	0.00592076	2.29604e-08
rs3129910	6	32328296	0.471173	C	T	0.0331074	0.00592075	2.2479e-08
rs3129911	6	32328403	0.471173	T	C	0.0329609	0.00592079	2.59188e-08
rs7775978	6	32328895	0.471173	A	G	0.0330167	0.00594037	2.72844e-08
rs7763071	6	32329644	0.471173	T	C	0.0331154	0.00592075	2.2304e-08
rs3129918	6	32332790	0.471173	A	C	0.0330911	0.00592075	2.28359e-08
rs3129921	6	32333093	0.471173	G	A	0.0331499	0.00592074	2.15648e-08
rs3129922	6	32333098	0.471173	T	C	0.0331499	0.00592074	2.15648e-08
rs3129923	6	32333195	0.471173	G	A	0.0330507	0.00592078	2.37562e-08
rs2273017	6	32337630	0.431412	A	G	0.0349754	0.00595975	4.39464e-09
rs1980496	6	32340070	0.346918	T	C	0.0348753	0.00620886	1.94278e-08
rs9268433	6	32345891	0.199801	G	T	0.0432086	0.00719053	1.86558e-09
rs9268451	6	32349086	0.199801	C	T	0.0432046	0.0071905	1.87176e-09
rs9268455	6	32349772	0.199801	T	C	0.0432338	0.00719048	1.82517e-09
rs3793127	6	32371915	0.199801	T	C	0.0431962	0.00718901	1.87079e-09
rs3763309	6	32375973	0.199801	A	C	0.0433587	0.00719094	1.6434e-09
rs3763312	6	32376348	0.198807	A	G	0.0430932	0.00719252	2.0805e-09
rs9268521	6	32381374	0.204771	C	G	0.0403454	0.00714567	1.6409e-08
rs9268522	6	32381443	0.204771	T	A	0.040342	0.00714785	1.66205e-08
rs4959098	6	32383256	0.394632	C	A	0.0384086	0.00603017	1.89757e-10
rs4335021	6	32386619	0.394632	C	T	0.0391034	0.00604527	9.90291e-11
rs2395163	6	32387809	0.197813	C	T	0.0413556	0.00725047	1.17129e-08
rs2395166	6	32388275	0.394632	T	C	0.0383833	0.00602699	1.90784e-10
rs3135344	6	32395036	0.314115	T	C	0.0373353	0.00639964	5.41219e-09
rs9268581	6	32396930	0.199801	A	G	0.0399012	0.00720844	3.1062e-08
rs9268614	6	32402778	0.201789	G	T	0.0401722	0.00722576	2.70419e-08
rs9268627	6	32405821	0.200795	C	T	0.0402971	0.00722628	2.4546e-08
rs9268852	6	32429594	0.4334	G	A	0.0326232	0.00598099	4.91184e-08
rs9268926	6	32433067	0.180915	G	A	0.0457486	0.00744794	8.12594e-10
rs9268979	6	32435044	0.4334	C	T	0.0329154	0.00602007	4.56144e-08
rs9269084	6	32441199	0.4334	G	A	0.0345117	0.00616498	2.16797e-08
rs115124923	6	32510482	0.199801	A	C	0.0439099	0.00760684	7.81392e-09
rs3828840	6	32520907	0.298211	C	T	0.0395258	0.00690312	1.02956e-08
rs35882239	6	32522576	0.297217	G	A	0.0382015	0.00691721	3.33864e-08
rs72845730	6	32526731	0.33002	C	A	0.0384465	0.00683114	1.82176e-08
rs115879259	6	32559213	0.121272	T	A	0.0544119	0.00908038	2.06952e-09
rs9270505	6	32559216	0.43837	G	A	0.0340785	0.00624448	4.83198e-08
rs9270522	6	32559541	0.286282	A	T	0.0373845	0.00683872	4.58773e-08
rs9270539	6	32559764	0.281312	C	T	0.0379512	0.00685741	3.12416e-08
rs34855541	6	32559825	0.16501	G	A	0.052167	0.0079872	6.5187e-11
rs36096565	6	32560025	0.181909	G	A	0.0543522	0.00814867	2.55688e-11
rs35395738	6	32560209	0.17992	C	T	0.0525897	0.00796483	4.03628e-11
rs28366284	6	32560327	0.328032	T	C	0.0376539	0.00678535	2.86832e-08
rs34291045	6	32560385	0.172962	T	A	0.0487216	0.00880011	3.08619e-08
rs34415150	6	32560477	0.140159	G	A	0.0518702	0.00819169	2.41923e-10
rs35118762	6	32560631	0.159046	T	C	0.0497517	0.00795348	3.96657e-10
rs34928543	6	32560695	0.147117	C	G	0.0502287	0.00801852	3.75004e-10
rs35074855	6	32561140	0.135189	G	C	0.0516608	0.00915156	1.65158e-08
rs9270584	6	32561277	0.26839	T	C	0.0376162	0.00682461	3.55093e-08
rs9270587	6	32561305	0.269384	G	T	0.0378792	0.00682223	2.81906e-08
rs35265698	6	32561334	0.159046	G	C	0.0489224	0.00788904	5.59938e-10
rs34350244	6	32561465	0.15507	T	C	0.0514424	0.00813689	2.58001e-10
rs35294087	6	32561466	0.15507	G	A	0.0503362	0.00812543	5.83222e-10
rs34553045	6	32561565	0.143141	C	T	0.0521594	0.00825613	2.65554e-10
rs35371668	6	32561638	0.142147	T	C	0.0499583	0.00808155	6.33898e-10
rs9270599	6	32561656	0.423459	A	G	0.0402494	0.00621531	9.42781e-11
rs34647096	6	32561681	0.146123	A	G	0.0505708	0.00792295	1.73856e-10
rs9270622	6	32565329	0.267396	T	C	0.0373661	0.00679031	3.7368e-08
rs9270650	6	32565854	0.266402	T	C	0.0372378	0.00677253	3.83337e-08
rs687308	6	32567256	0.156064	T	C	0.0513722	0.00792268	8.92052e-11
rs35117964	6	32568146	0.151093	G	A	0.0498607	0.00811145	7.89815e-10
rs9270805	6	32569556	0.269384	A	T	0.0390305	0.00666436	4.72433e-09
rs9270809	6	32569608	0.265408	A	G	0.0389202	0.00666441	5.21986e-09
rs9270813	6	32569790	0.265408	T	C	0.0391211	0.00668293	4.80231e-09
rs9270816	6	32569879	0.265408	G	T	0.0394062	0.00668282	3.7098e-09
rs9270817	6	32569911	0.265408	G	A	0.0394082	0.00668283	3.70319e-09
rs9270824	6	32570055	0.276342	G	T	0.0379739	0.00656787	7.3918e-09
rs34039593	6	32570311	0.158052	G	T	0.0503161	0.0078269	1.28777e-10
rs9270836	6	32570325	0.275348	G	A	0.0393551	0.00668241	3.87695e-09
rs9270839	6	32570375	0.281312	C	A	0.0396333	0.00668366	3.03148e-09
rs9270842	6	32570461	0.272366	T	C	0.0395433	0.00668289	3.27668e-09
rs9270844	6	32570550	0.27833	G	T	0.0394292	0.00668278	3.63232e-09
rs9270845	6	32570571	0.279324	C	T	0.0385708	0.00666985	7.34433e-09
rs9270847	6	32570602	0.279324	T	G	0.0387635	0.00666864	6.14375e-09
rs9270848	6	32570609	0.279324	T	C	0.039059	0.00666893	4.71705e-09
rs9270850	6	32570717	0.27833	A	G	0.0394969	0.00668299	3.41961e-09
rs9270852	6	32570797	0.271372	A	G	0.0395677	0.00665224	2.71378e-09
rs9270856	6	32570839	0.266402	G	A	0.0392798	0.00665223	3.5316e-09
rs9270859	6	32570894	0.265408	C	T	0.0396531	0.00668336	2.97231e-09
rs9270865	6	32571011	0.289264	C	G	0.0397443	0.00666419	2.46328e-09
rs9270866	6	32571043	0.2833	A	G	0.0393648	0.00668286	3.85237e-09
rs2647066	6	32571122	0.167992	T	C	0.0499057	0.00779093	1.49769e-10
rs9270874	6	32571227	0.270378	A	G	0.0396072	0.00668293	3.09229e-09
rs17425622	6	32571961	0.12326	C	T	0.0512788	0.00805171	1.90651e-10
rs9270902	6	32571962	0.305169	G	A	0.0384173	0.00666674	8.28599e-09
rs9270907	6	32572082	0.332008	T	C	0.03806	0.00664621	1.02476e-08
rs9270908	6	32572148	0.276342	A	G	0.0396254	0.00668235	3.03184e-09
rs9270921	6	32572326	0.292247	T	C	0.0385021	0.0066478	6.96713e-09
rs9270922	6	32572388	0.286282	C	T	0.039469	0.00668214	3.49138e-09
rs9270931	6	32572547	0.27336	T	A	0.0394827	0.00668238	3.45304e-09
rs9270934	6	32572695	0.269384	C	G	0.0396693	0.00668238	2.91332e-09
rs9270935	6	32572701	0.269384	G	A	0.0396615	0.00668239	2.93442e-09
rs9270937	6	32572757	0.269384	G	A	0.0396952	0.00668231	2.84437e-09
rs9270949	6	32572975	0.286282	C	T	0.041973	0.00655657	1.53687e-10
rs601945	6	32573415	0.156064	G	A	0.051675	0.00793291	7.31737e-11
rs602457	6	32573562	0.163022	C	T	0.0512487	0.00826416	5.59936e-10
rs9270970	6	32573574	0.270378	T	C	0.0384635	0.00664755	7.20332e-09
rs9270971	6	32573598	0.267396	C	T	0.0387205	0.00664522	5.64947e-09
rs9270977	6	32573748	0.270378	G	A	0.0390931	0.00664515	4.03038e-09
rs9270979	6	32573780	0.269384	G	A	0.0389357	0.00664518	4.65004e-09
rs9270985	6	32574027	0.265408	C	T	0.0387582	0.00664548	5.46825e-09
rs9270988	6	32574130	0.265408	G	A	0.0388474	0.00664548	5.04457e-09
rs2760994	6	32574308	0.405567	T	C	0.0373689	0.00602683	5.63089e-10
rs9270999	6	32574438	0.267396	A	G	0.0390937	0.00664546	4.03478e-09
rs9271006	6	32574602	0.287276	C	T	0.036896	0.00667043	3.17902e-08
rs9271013	6	32574703	0.2833	C	G	0.0395883	0.00667169	2.9606e-09
rs7760841	6	32574868	0.115308	T	C	0.0534166	0.00876443	1.09644e-09
rs9271066	6	32575631	0.267396	G	A	0.0390457	0.00666616	4.70453e-09
rs9271068	6	32575674	0.267396	G	C	0.0393941	0.00666396	3.38976e-09
rs9271073	6	32575803	0.265408	T	G	0.0393284	0.00666432	3.60575e-09
rs9271076	6	32575873	0.265408	A	G	0.0392498	0.00668318	4.2817e-09
rs9271078	6	32575930	0.265408	T	C	0.0391913	0.0066829	4.50689e-09
rs9271089	6	32576177	0.270378	G	T	0.0389666	0.00666472	5.01435e-09
rs9271090	6	32576247	0.265408	C	T	0.0390106	0.00666471	4.81866e-09
rs9271092	6	32576296	0.26839	G	A	0.0391693	0.00666468	4.174e-09
rs9271096	6	32576426	0.274354	G	A	0.0371691	0.00663245	2.09298e-08
rs9271100	6	32576478	0.265408	C	T	0.0384819	0.00666573	7.7827e-09
rs9271101	6	32576493	0.271372	T	C	0.0387648	0.00666565	6.04146e-09
rs9271108	6	32576633	0.280318	A	G	0.038934	0.00666417	5.14882e-09
rs9271109	6	32576687	0.265408	C	T	0.0395716	0.00662958	2.38801e-09
rs9271117	6	32576795	0.333996	T	C	0.0389598	0.00664474	4.53854e-09
rs9271144	6	32577220	0.270378	A	G	0.0385525	0.00666455	7.26328e-09
rs9271145	6	32577224	0.270378	G	C	0.0388163	0.00666452	5.7345e-09
rs9271146	6	32577282	0.262425	C	A	0.03899	0.00671884	6.5108e-09
rs660895	6	32577380	0.217694	G	A	0.0437548	0.00728957	1.94441e-09
rs9271162	6	32577715	0.265408	T	G	0.0390042	0.00666418	4.83325e-09
rs9271163	6	32577733	0.266402	T	C	0.039	0.00666418	4.85174e-09
rs9271164	6	32577784	0.266402	T	C	0.0380358	0.00664563	1.04395e-08
rs9271165	6	32577785	0.266402	G	A	0.0380424	0.00664579	1.03874e-08
rs9271170	6	32577889	0.269384	C	T	0.0388989	0.00666416	5.31373e-09
rs532965	6	32577973	0.156064	G	T	0.0493117	0.00774911	1.97171e-10
rs9271172	6	32577975	0.266402	T	C	0.0389834	0.00666448	4.93264e-09
rs9271173	6	32577981	0.266402	G	A	0.0389834	0.00666449	4.93265e-09
rs9271174	6	32578040	0.265408	G	C	0.0389542	0.00666418	5.0561e-09
rs9271178	6	32578191	0.267396	T	C	0.0389519	0.00666435	5.07124e-09
rs9271182	6	32578230	0.266402	G	A	0.0393244	0.00665791	3.4963e-09
rs9271192	6	32578530	0.265408	A	C	0.0389927	0.00666453	4.89243e-09
rs9271193	6	32578566	0.264414	C	T	0.0389871	0.00666451	4.91696e-09
rs9271194	6	32578612	0.264414	G	T	0.0389832	0.00666452	4.93443e-09
rs9271198	6	32578726	0.265408	A	G	0.0389665	0.00666438	5.00569e-09
rs9271200	6	32578756	0.265408	T	C	0.0389937	0.00666438	4.88441e-09
rs9271201	6	32578818	0.265408	A	C	0.038889	0.00666438	5.36759e-09
rs9271202	6	32578837	0.265408	C	A	0.0388887	0.00666439	5.36917e-09
rs9271205	6	32578941	0.271372	A	G	0.0387181	0.00666439	6.25837e-09
rs9271242	6	32579940	0.266402	C	T	0.0391871	0.00666414	4.09536e-09
rs9271246	6	32580084	0.266402	G	A	0.0393361	0.006664	3.57425e-09
rs9271247	6	32580112	0.266402	G	A	0.0393452	0.00666395	3.54413e-09
rs9271252	6	32580288	0.267396	G	C	0.0393329	0.00666392	3.58323e-09
rs9271255	6	32580357	0.267396	T	C	0.0393339	0.00666392	3.57978e-09
rs3997871	6	32580456	0.267396	A	G	0.0384882	0.00668307	8.45821e-09
rs9271260	6	32580507	0.267396	C	A	0.0392963	0.00666408	3.70766e-09
rs3997872	6	32580617	0.15507	A	T	0.0509527	0.00794169	1.40044e-10
rs2395516	6	32580657	0.313121	C	T	0.0364859	0.00647195	1.72496e-08
rs3997874	6	32580741	0.265408	G	A	0.0388878	0.00668265	5.91224e-09
rs521539	6	32581973	0.217694	A	G	0.0448689	0.00738177	1.21433e-09
rs3129751	6	32582189	0.15507	C	A	0.0509273	0.00794209	1.43314e-10
rs3104413	6	32582650	0.15507	G	C	0.0497939	0.00789793	2.88798e-10
rs6605556	6	32583099	0.154076	G	A	0.052699	0.00799495	4.35284e-11
rs6931277	6	32583357	0.157058	T	A	0.0506568	0.00790463	1.4696e-10
rs6941972	6	32583529	0.215706	A	G	0.0503139	0.008014	3.42412e-10
rs1846190	6	32583813	0.267396	A	G	0.0367256	0.00665744	3.45877e-08
rs510205	6	32584693	0.215706	G	C	0.0476547	0.00751536	2.28319e-10
rs3129761	6	32585504	0.452286	C	G	0.0364082	0.00604813	1.74689e-09
rs3104412	6	32585967	0.455268	G	A	0.0365424	0.00605528	1.59151e-09
rs9271364	6	32586787	0.482107	G	A	0.0345441	0.0060168	9.39653e-09
rs9271365	6	32586794	0.387674	G	T	0.036503	0.00609452	2.105e-09
rs9271375	6	32587067	0.44334	A	G	0.0386311	0.00603977	1.59374e-10
rs9271414	6	32587782	0.383698	T	C	0.0364549	0.00632024	8.02371e-09
rs9271483	6	32588882	0.385686	T	G	0.0360598	0.00631896	1.15254e-08
rs9271493	6	32589158	0.382704	G	A	0.0361535	0.0063175	1.04812e-08
rs9271514	6	32589613	0.383698	G	A	0.0367334	0.00631743	6.07769e-09
rs9271515	6	32589645	0.383698	G	A	0.0365728	0.00631744	7.07363e-09
rs9271548	6	32590234	0.383698	T	A	0.0362123	0.00631772	9.93352e-09
rs9271608	6	32591588	0.159046	G	A	0.0516685	0.0079801	9.50173e-11
rs3104375	6	32600101	0.159046	C	G	0.0520567	0.00802062	8.5631e-11
rs1391371	6	32603798	0.177932	T	A	0.0441427	0.00778861	1.44816e-08
rs9272417	6	32605078	0.157058	G	A	0.0515824	0.0079089	6.93404e-11
rs9272426	6	32605189	0.419483	G	A	0.0342313	0.00623162	3.94807e-08
rs9272461	6	32605609	0.168986	A	G	0.0441737	0.00784364	1.78347e-08
rs41269945	6	32607853	0.153082	T	A	0.0451322	0.00819036	3.58007e-08
rs17426593	6	32608077	0.16004	C	T	0.0455346	0.00812233	2.06941e-08
rs34141382	6	32608478	0.135189	C	T	0.0488042	0.00837319	5.58838e-09
rs34763586	6	32608998	0.158052	C	T	0.0473352	0.00815347	6.41627e-09
rs34965214	6	32609545	0.166998	T	C	0.0468451	0.00802021	5.19262e-09
rs9272785	6	32610401	0.167992	A	G	0.046851	0.00809141	7.0294e-09
rs114430970	6	32614158	0.110338	A	G	0.0534717	0.00963922	2.90111e-08
rs9273404	6	32627160	0.460239	G	A	0.0370884	0.00631037	4.16827e-09
rs9273531	6	32628712	0.0974155	T	C	0.0639819	0.0104654	9.73905e-10
rs6908032	6	32643739	0.191849	A	G	-0.0475306	0.00854757	2.68671e-08
rs28755304	6	32646193	0.319085	T	C	0.0386791	0.00698398	3.05487e-08
rs9275092	6	32648987	0.104374	T	C	0.0663226	0.0100525	4.1778e-11
rs9275095	6	32649088	0.104374	G	C	0.0664819	0.0100412	3.57022e-11
rs9275097	6	32649126	0.10338	G	A	0.0666458	0.0100345	3.10155e-11
rs9275098	6	32649161	0.10338	T	C	0.0668981	0.0100344	2.61357e-11
rs9275152	6	32652196	0.106362	C	T	0.0679961	0.0105776	1.29044e-10
rs9275167	6	32653263	0.105368	G	A	0.0654939	0.00996121	4.8686e-11
rs9275183	6	32654502	0.164016	G	A	0.0576515	0.00904254	1.82263e-10
rs9275184	6	32654714	0.106362	C	T	0.0656893	0.00985582	2.6462e-11
rs9275203	6	32656947	0.104374	A	G	0.0659535	0.00994125	3.25981e-11
rs9275207	6	32657710	0.104374	G	A	0.0654234	0.00994119	4.67183e-11
rs9275213	6	32658335	0.104374	C	T	0.0655141	0.00994138	4.39719e-11
rs9275214	6	32658665	0.104374	A	G	0.0657018	0.00996198	4.24528e-11
rs9275221	6	32659099	0.104374	C	T	0.0650163	0.00992938	5.83636e-11
rs9275223	6	32659839	0.104374	A	G	0.0656032	0.00996337	4.56602e-11
rs9275275	6	32662607	0.104374	A	G	0.0653074	0.00990781	4.35384e-11
rs9275293	6	32663308	0.104374	C	T	0.0653314	0.00990779	4.2828e-11
rs9275296	6	32663431	0.104374	C	T	0.0653125	0.00990749	4.33244e-11
rs9275300	6	32664126	0.104374	G	A	0.065323	0.00992703	4.69473e-11
rs9275307	6	32664990	0.104374	T	A	0.0651478	0.00990848	4.86691e-11
rs9275310	6	32665319	0.104374	G	T	0.0652054	0.00990829	4.67622e-11
rs9275311	6	32665640	0.104374	T	G	0.0651889	0.00990765	4.7155e-11
rs9275312	6	32665728	0.171968	G	A	0.0539702	0.00887065	1.17123e-09
rs9275313	6	32665759	0.104374	T	G	0.0640004	0.00983205	7.54693e-11
rs9275314	6	32665909	0.104374	A	C	0.0649825	0.00993952	6.24323e-11
rs9275315	6	32665912	0.104374	A	C	0.0649854	0.00993955	6.23231e-11
rs9275318	6	32666173	0.163022	G	A	0.0573474	0.00902435	2.08771e-10
rs9275319	6	32666295	0.163022	G	A	0.0573199	0.00902564	2.1422e-10
rs9275324	6	32666635	0.104374	T	C	0.065828	0.00993905	3.51591e-11
rs9275325	6	32666651	0.104374	T	G	0.0659155	0.00993893	3.31066e-11
rs9275326	6	32666660	0.104374	T	C	0.0659321	0.00994293	3.33317e-11
rs9275327	6	32666802	0.171968	T	C	0.0544423	0.0089093	9.91784e-10
rs9275328	6	32666822	0.172962	T	C	0.0543507	0.0089093	1.05776e-09
rs9275330	6	32666875	0.171968	G	A	0.0543134	0.0089273	1.17243e-09
rs9275331	6	32666899	0.172962	G	A	0.0542692	0.00890762	1.11194e-09
rs9275333	6	32666968	0.171968	C	T	0.0543339	0.00888809	9.77073e-10
rs9275334	6	32667107	0.104374	C	T	0.0655372	0.00993168	4.14479e-11
rs9275338	6	32667343	0.171968	T	A	0.0527946	0.00888586	2.82564e-09
rs9275356	6	32667850	0.105368	G	C	0.0654784	0.00994168	4.51064e-11
rs9275358	6	32667895	0.172962	G	C	0.0546598	0.00894514	9.92835e-10
rs9275360	6	32667937	0.170974	T	A	0.0557006	0.00910595	9.53833e-10
rs9275362	6	32667957	0.170974	T	C	0.0553323	0.00909877	1.19212e-09
rs9275365	6	32668125	0.171968	A	G	0.0539986	0.00888068	1.19836e-09
rs9275373	6	32668411	0.111332	A	G	0.0554245	0.00946711	4.78661e-09
rs9275382	6	32668831	0.114314	C	T	0.0624212	0.00984143	2.25781e-10
rs9275383	6	32668846	0.11332	T	G	0.061127	0.00977412	4.00166e-10
rs9275387	6	32669013	0.104374	C	T	0.0646898	0.0099038	6.49766e-11
rs9275394	6	32669454	0.104374	C	A	0.0650157	0.00994195	6.1711e-11
rs9275395	6	32669483	0.104374	G	A	0.0647603	0.00990433	6.21041e-11
rs9275400	6	32669761	0.104374	G	C	0.0646902	0.00990379	6.49579e-11
rs9275422	6	32670548	0.104374	A	G	0.0646786	0.00990414	6.55678e-11
rs9275426	6	32670912	0.104374	C	T	0.0645947	0.00990623	7.00193e-11
rs9275429	6	32671057	0.104374	A	G	0.0645951	0.00990515	6.96678e-11
rs9275430	6	32671086	0.104374	T	C	0.064593	0.00990479	6.9656e-11
rs9275434	6	32671247	0.104374	T	C	0.0645154	0.00990484	7.3411e-11
rs9275435	6	32671332	0.104374	C	G	0.0645414	0.00990486	7.21433e-11
rs9275437	6	32671412	0.104374	T	C	0.064623	0.00990535	6.84322e-11
rs9275442	6	32671755	0.104374	A	G	0.0646144	0.00990489	6.86925e-11
rs9275476	6	32672624	0.104374	C	T	0.0642135	0.00994873	1.08619e-10
rs9275477	6	32672641	0.104374	C	A	0.0642277	0.00995964	1.12745e-10
rs9275486	6	32673099	0.104374	A	T	0.0656476	0.0100184	5.65052e-11
rs9275495	6	32673574	0.104374	T	A	0.0654894	0.0100095	6.04183e-11
rs9275503	6	32673931	0.104374	G	A	0.0639238	0.00999699	1.61281e-10
rs9275530	6	32675523	0.104374	C	G	0.0643419	0.0099038	8.21082e-11
rs9275532	6	32675634	0.104374	G	C	0.0643597	0.00989832	7.92196e-11
rs9275541	6	32676159	0.104374	G	C	0.0643235	0.009904	8.31992e-11
rs4273728	6	32678491	0.104374	C	T	0.06476	0.00996113	7.96482e-11
rs9275583	6	32680299	0.104374	A	G	0.0639885	0.00992423	1.13559e-10
rs9275592	6	32680620	0.10338	T	G	0.0643586	0.00992421	8.87288e-11
rs3957146	6	32681530	0.10338	C	T	0.0645706	0.00992711	7.79679e-11
rs3998159	6	32682019	0.102386	C	A	0.0642394	0.00990483	8.83381e-11
rs3957148	6	32682137	0.10338	G	A	0.0626297	0.00989665	2.4775e-10
rs9275599	6	32682429	0.0984095	T	C	0.0608996	0.0108064	1.74548e-08
rs3873448	6	32683055	0.116302	T	C	0.0551198	0.00963399	1.05659e-08
rs3873453	6	32683382	0.124254	T	C	0.0532448	0.00945221	1.77052e-08
rs9275611	6	32683763	0.115308	A	G	0.0544198	0.00954126	1.17282e-08
rs9275614	6	32684257	0.116302	G	A	0.0545241	0.00951404	9.98933e-09
rs9275615	6	32684272	0.116302	A	T	0.0542741	0.00958795	1.50794e-08
rs9275618	6	32684387	0.116302	G	A	0.0538983	0.00949502	1.37489e-08
rs3916765	6	32685550	0.116302	A	G	0.0522037	0.00947875	3.64081e-08
rs114812713	6	41034000	0.027833	C	G	-0.119168	0.0175514	1.12404e-11
rs1931833	6	47427281	0.254473	A	T	-0.0396434	0.00640712	6.11628e-10
rs7740963	6	47427611	0.255467	T	C	-0.0394604	0.00640774	7.35556e-10
rs9381562	6	47429767	0.255467	A	C	-0.0397907	0.00640961	5.36726e-10
rs9473117	6	47431284	0.255467	C	A	-0.0394468	0.00640704	7.42362e-10
rs9381563	6	47432637	0.322068	T	C	0.0398215	0.00597812	2.716e-11
rs9369693	6	47433751	0.254473	C	A	-0.0391127	0.0064083	1.03808e-09
rs9369695	6	47440565	0.252485	A	C	-0.0407015	0.00640257	2.05657e-10
rs4715018	6	47441871	0.252485	C	T	-0.0406829	0.00640114	2.0766e-10
rs1931837	6	47442377	0.252485	T	C	-0.0406598	0.00640047	2.11659e-10
rs9381564	6	47443806	0.252485	G	A	-0.0406563	0.00639836	2.09553e-10
rs1004173	6	47445017	0.252485	T	C	-0.0406209	0.00639637	2.14454e-10
rs4715019	6	47447041	0.251491	A	T	-0.0403297	0.00639624	2.87785e-10
rs9367279	6	47448336	0.251491	G	A	-0.0403457	0.00639527	2.81445e-10
rs9473119	6	47450618	0.251491	A	G	-0.0403121	0.0063945	2.89719e-10
rs9296558	6	47451883	0.251491	T	C	-0.0403441	0.00639403	2.79666e-10
rs9296559	6	47452270	0.251491	C	T	-0.0402948	0.00639491	2.95599e-10
rs9349407	6	47453378	0.251491	C	G	-0.0402376	0.00639423	3.118e-10
rs4711878	6	47456118	0.255467	G	A	-0.0401469	0.00637188	2.96413e-10
rs6931478	6	47461913	0.255467	A	C	-0.0400434	0.00639317	3.76499e-10
rs9349409	6	47463126	0.255467	T	G	-0.0399474	0.00639263	4.13158e-10
rs9395262	6	47465267	0.255467	C	T	-0.040057	0.00637173	3.24355e-10
rs7738044	6	47469273	0.255467	G	A	-0.0399939	0.00637173	3.45681e-10
rs9473122	6	47474962	0.255467	T	C	-0.0399743	0.00641349	4.58003e-10
rs9473123	6	47475339	0.255467	A	G	-0.0401392	0.00637185	2.98692e-10
rs9463335	6	47479136	0.244533	A	G	-0.0387808	0.00642698	1.5989e-09
rs4711880	6	47480676	0.251491	G	A	-0.0401039	0.00639472	3.57795e-10
rs1872505	6	47480975	0.255467	G	C	-0.0401751	0.00637208	2.88443e-10
rs9473126	6	47481833	0.251491	G	C	-0.0404659	0.0063949	2.48619e-10
rs4715025	6	47483653	0.251491	G	C	-0.0403743	0.0063945	2.72088e-10
rs7749271	6	47485002	0.255467	C	T	-0.0403866	0.00637189	2.32408e-10
rs7767350	6	47485126	0.251491	T	C	-0.0404205	0.00639435	2.59403e-10
rs10948363	6	47487762	0.251491	G	A	-0.0403073	0.006395	2.92067e-10
rs9296561	6	47488938	0.255467	A	G	-0.0403887	0.00637221	2.32366e-10
rs6913202	6	47489104	0.251491	G	A	-0.0404275	0.00639445	2.57737e-10
rs13201473	6	47489708	0.251491	A	G	-0.0401067	0.00641526	4.0585e-10
rs7749167	6	47493940	0.255467	A	G	-0.0400715	0.00637201	3.20171e-10
rs9296564	6	47494759	0.255467	G	A	-0.0405329	0.00637324	2.0193e-10
rs7754282	6	47502024	0.255467	C	G	-0.0404103	0.00637209	2.27148e-10
rs6904764	6	47503497	0.255467	T	A	-0.0403323	0.00637211	2.45962e-10
rs9473128	6	47505010	0.255467	T	C	-0.0403875	0.00637211	2.32508e-10
rs9349413	6	47511491	0.244533	G	A	-0.0388214	0.00642784	1.54521e-09
rs901186	6	47514246	0.255467	A	T	-0.040425	0.00637193	2.23554e-10
rs7774667	6	47514758	0.255467	A	G	-0.0404262	0.00637196	2.2332e-10
rs2151974	6	47515630	0.256461	A	G	-0.0401768	0.0063712	2.86336e-10
rs2151975	6	47515663	0.255467	C	T	-0.0404124	0.00637212	2.267e-10
rs2171089	6	47515811	0.251491	G	A	-0.0405384	0.00639444	2.30306e-10
rs9367284	6	47516369	0.255467	G	A	-0.0404306	0.00637194	2.22288e-10
rs6931011	6	47525202	0.256461	A	G	-0.0401583	0.00637016	2.89817e-10
rs9381575	6	47528764	0.255467	G	C	-0.040414	0.006372	2.26148e-10
rs34744382	6	47536444	0.255467	T	C	-0.0404292	0.00641424	2.91863e-10
rs12193051	6	47541415	0.255467	G	C	-0.0405789	0.00637261	1.91875e-10
rs9395279	6	47542864	0.255467	T	C	-0.0405999	0.00637267	1.87869e-10
rs9357546	6	47549495	0.255467	T	C	-0.0405401	0.00637265	1.99688e-10
rs9395283	6	47551444	0.255467	C	T	-0.0405181	0.0063726	2.04178e-10
rs9349415	6	47551861	0.255467	C	T	-0.0404906	0.00637262	2.09996e-10
rs9349416	6	47551938	0.255467	A	G	-0.0405216	0.00637263	2.03487e-10
rs9369716	6	47552180	0.251491	T	A	-0.04069	0.00639515	1.98328e-10
rs13193054	6	47552817	0.255467	A	C	-0.0401331	0.00641437	3.93101e-10
rs9296567	6	47553402	0.244533	A	G	-0.0390977	0.0064064	1.04155e-09
rs9395285	6	47554177	0.244533	A	G	-0.0391955	0.00640654	9.47279e-10
rs9369717	6	47554468	0.244533	G	T	-0.0391825	0.00640627	9.57938e-10
rs1485780	6	47556630	0.255467	C	A	-0.0406166	0.00637283	1.84878e-10
rs9381578	6	47556634	0.255467	T	C	-0.0406166	0.00637283	1.84878e-10
rs9381579	6	47556680	0.255467	T	C	-0.040613	0.00637284	1.85582e-10
rs10456570	6	47559451	0.255467	G	A	-0.0406135	0.00637275	1.8538e-10
rs6903331	6	47562915	0.255467	G	A	-0.0408574	0.00637234	1.43924e-10
rs2396825	6	47568696	0.255467	G	A	-0.0408018	0.00637245	1.5251e-10
rs9395286	6	47575332	0.255467	C	T	-0.0407421	0.00637259	1.62309e-10
rs13212790	6	47576367	0.255467	C	T	-0.0405155	0.00637262	2.04722e-10
rs9349417	6	47580657	0.255467	G	A	-0.040559	0.00639439	2.25478e-10
rs9381581	6	47580695	0.255467	A	G	-0.0404158	0.00639436	2.60662e-10
rs12195738	6	47583664	0.244533	T	C	-0.0406049	0.00640697	2.33351e-10
rs9463342	6	47585106	0.255467	T	A	-0.040411	0.00637334	2.28819e-10
rs10948367	6	47585615	0.255467	G	A	-0.0404483	0.00637332	2.20267e-10
rs1948047	6	47585912	0.255467	C	T	-0.0404836	0.00637498	2.14765e-10
rs2171086	6	47590104	0.256461	T	C	-0.0400455	0.00639438	3.78572e-10
rs7754971	6	47590476	0.255467	T	C	-0.040403	0.00639466	2.64546e-10
rs1385742	6	47595155	0.324056	T	A	0.0419221	0.00618459	1.21442e-11
rs9395288	6	47598125	0.227634	T	C	-0.0408369	0.00674229	1.38839e-09
rs55796551	7	99777422	0.241551	A	G	0.0395567	0.006868	8.43265e-09
rs12666107	7	99778019	0.241551	C	G	0.0391536	0.00684728	1.07705e-08
rs4727449	7	99785750	0.15507	T	C	-0.0432071	0.00790601	4.62648e-08
rs2950520	7	99827148	0.266402	C	T	-0.0356576	0.0065354	4.86787e-08
rs866500	7	99840461	0.235586	G	A	-0.0409358	0.00685575	2.35793e-09
rs858502	7	99843353	0.49006	C	T	-0.0333748	0.00579588	8.49319e-09
rs34857299	7	99874197	0.219682	A	T	0.0446856	0.00711012	3.28302e-10
rs6979218	7	99893148	0.250497	G	C	-0.0411499	0.00680504	1.47591e-09
rs7384878	7	99932049	0.326044	T	C	-0.046312	0.00639156	4.29873e-13
rs35305377	7	99938955	0.445328	A	G	-0.033523	0.00588194	1.20298e-08
rs34893607	7	99946207	0.163022	A	G	-0.0432764	0.00777531	2.60849e-08
rs13246354	7	99950006	0.162028	T	C	-0.0429113	0.00779628	3.71106e-08
rs2405442	7	99971313	0.321074	C	T	-0.0455883	0.00631241	5.12192e-13
rs1859788	7	99971834	0.321074	G	A	-0.0456643	0.00630556	4.42426e-13
rs2906657	7	99984089	0.332008	C	T	0.0418046	0.00633316	4.08676e-11
rs34995835	7	99990364	0.297217	G	T	-0.0460419	0.00637229	4.99882e-13
rs1476679	7	100004446	0.299205	T	C	-0.0455812	0.00637179	8.45365e-13
rs34919929	7	100012334	0.305169	A	G	-0.0460448	0.00632934	3.46897e-13
rs60738304	7	100012579	0.305169	C	A	-0.0467183	0.00634941	1.8684e-13
rs5015755	7	100013402	0.161034	T	G	-0.0426479	0.00774382	3.64287e-08
rs5015756	7	100013457	0.432406	C	T	-0.0325493	0.00583764	2.46451e-08
rs3807475	7	100026292	0.162028	A	G	-0.042742	0.00776515	3.70547e-08
rs55773945	7	100042413	0.442346	C	T	-0.0334387	0.0058682	1.21012e-08
rs4727455	7	100070680	0.163022	A	G	-0.0443667	0.00781452	1.36705e-08
rs6971558	7	100079857	0.308151	T	A	-0.0445501	0.00631474	1.72671e-12
rs35146386	7	100089739	0.161034	A	G	-0.0440483	0.00782938	1.84409e-08
rs12539172	7	100091795	0.307157	C	T	-0.0436702	0.0062644	3.14321e-12
rs2734897	7	100159567	0.307157	G	A	-0.0349918	0.00634731	3.53076e-08
rs7791765	7	143099107	0.222664	G	T	0.0453412	0.00724244	3.83757e-10
rs10808026	7	143099133	0.222664	A	C	0.0453856	0.00724217	3.68419e-10
rs56402156	7	143103481	0.218688	A	G	0.0460724	0.00723698	1.9371e-10
rs3935067	7	143104331	0.333996	C	G	-0.0347929	0.00603689	8.24454e-09
rs12703526	7	143107588	0.478131	T	G	-0.0336537	0.00585288	8.9276e-09
rs11762262	7	143107876	0.217694	T	C	0.0454546	0.0072281	3.20361e-10
rs7810606	7	143108158	0.478131	C	T	-0.0334406	0.00585358	1.11103e-08
rs11763230	7	143108841	0.218688	T	C	0.0447749	0.00719513	4.87889e-10
rs11767557	7	143109139	0.217694	C	T	0.0452306	0.00719385	3.22831e-10
rs75045569	7	143109208	0.175944	G	T	0.0467397	0.0076725	1.11616e-09
rs12540656	7	143117919	0.432406	A	G	0.0349833	0.00593342	3.72473e-09
rs10265814	7	143121621	0.476143	G	C	0.0334026	0.00590242	1.52128e-08
rs10226151	7	143122457	0.476143	G	A	0.0320638	0.00586299	4.52967e-08
rs7805776	7	143124296	0.476143	A	G	0.0321201	0.00586208	4.26997e-08
rs35575787	8	27187520	0.0884692	T	G	0.0574455	0.010522	4.7727e-08
rs36057699	8	27188819	0.0884692	A	C	0.0582159	0.0105052	2.99674e-08
rs28834970	8	27195121	0.343936	C	T	-0.044077	0.00605373	3.31434e-13
rs6987305	8	27208126	0.34493	A	G	-0.0436009	0.00603217	4.89886e-13
rs2322599	8	27211910	0.346918	A	G	-0.0437778	0.00603197	3.93957e-13
rs73223431	8	27219987	0.345924	T	C	-0.0450296	0.00605482	1.03007e-13
rs17057043	8	27220310	0.346918	A	G	-0.0441324	0.00603388	2.59112e-13
rs755951	8	27226790	0.38668	C	A	-0.042215	0.00593545	1.14077e-12
rs112754919	8	27227453	0.307157	T	C	-0.0357828	0.00624853	1.02472e-08
rs17057051	8	27227554	0.306163	G	A	-0.036719	0.00625034	4.23549e-09
rs7013346	8	27228666	0.307157	A	C	-0.0359435	0.00624882	8.81704e-09
rs17447007	8	27230637	0.33002	G	A	-0.0360215	0.00614974	4.70148e-09
rs12679874	8	27230819	0.336978	G	A	-0.0345535	0.00611873	1.6311e-08
rs6557994	8	27232018	0.314115	C	T	-0.0346649	0.00621619	2.45333e-08
rs13265352	8	27248546	0.0874751	T	C	0.0599467	0.0103885	7.90353e-09
rs71519635	8	27268168	0.0854871	C	T	0.0593156	0.0104453	1.35746e-08
rs79145239	8	27319847	0.104374	T	A	0.059531	0.009802	1.25266e-09
rs34181358	8	27322974	0.101392	A	G	0.0602016	0.00981853	8.70919e-10
rs2741342	8	27330096	0.23161	T	C	0.044326	0.00702093	2.72939e-10
rs71519637	8	27334098	0.0914513	T	C	0.059285	0.0100585	3.76909e-09
rs35505579	8	27337045	0.0914513	T	A	0.0596018	0.010063	3.16412e-09
rs34476881	8	27350981	0.0765408	C	T	0.0576854	0.0104727	3.6255e-08
rs35889509	8	27395098	0.0815109	G	A	0.058481	0.0103207	1.4584e-08
rs2291635	8	27401142	0.0914513	A	G	0.0538346	0.00985662	4.71417e-08
rs7341557	8	27402777	0.0934394	A	G	0.0560624	0.00967142	6.76285e-09
rs1316801	8	27429228	0.425447	T	C	-0.0344619	0.00589294	4.9754e-09
rs7831810	8	27430506	0.447316	G	A	-0.0349039	0.00585255	2.46325e-09
rs10780145	8	27434722	0.425447	T	C	-0.0345602	0.00589193	4.47273e-09
rs4732728	8	27441521	0.419483	G	C	-0.0358036	0.00588841	1.19911e-09
rs6983452	8	27448028	0.434394	T	C	-0.0349049	0.00591956	3.7121e-09
rs2279590	8	27456253	0.404573	C	T	-0.0559306	0.00603061	1.78517e-20
rs4732729	8	27461492	0.352883	A	C	-0.041979	0.00629495	2.58126e-11
rs7982	8	27462481	0.385686	G	A	-0.0564723	0.00601597	6.16976e-21
rs9331908	8	27463618	0.350895	T	C	-0.0419992	0.00629655	2.55461e-11
rs11136000	8	27464519	0.387674	C	T	-0.0563288	0.00601204	7.29991e-21
rs4236673	8	27464929	0.387674	G	A	-0.0568258	0.00601439	3.44358e-21
rs11787077	8	27465312	0.389662	C	T	-0.0566487	0.00601188	4.39277e-21
rs1532276	8	27466157	0.388668	C	T	-0.0570807	0.00603179	2.98341e-21
rs1532277	8	27466181	0.387674	C	T	-0.0570471	0.00603406	3.2555e-21
rs1532278	8	27466315	0.385686	C	T	-0.0568229	0.00603906	4.99816e-21
rs9331896	8	27467686	0.395626	T	C	-0.0567017	0.00607514	1.02532e-20
rs2070926	8	27467821	0.393638	G	C	-0.0564315	0.0060796	1.66163e-20
rs867230	8	27468503	0.40159	A	C	-0.0583376	0.00612451	1.64629e-21
rs536332	8	27475767	0.44831	A	G	-0.0331381	0.00588264	1.76903e-08
rs538181	8	27476815	0.45328	A	G	-0.0322145	0.00585231	3.70062e-08
rs484377	8	27477509	0.45825	T	C	-0.031854	0.00583279	4.72952e-08
rs79832570	8	145097720	0.0934394	C	T	-0.066832	0.0121907	4.19985e-08
rs74347557	10	11714507	0.338966	T	C	-0.0355593	0.0061042	5.6982e-09
rs77892763	10	11714686	0.33996	T	C	-0.0354193	0.00610417	6.53433e-09
rs11257238	10	11717397	0.353877	C	T	-0.0379039	0.00603718	3.42055e-10
rs2011704	10	11718331	0.354871	C	T	-0.0379382	0.00603728	3.29998e-10
rs7912495	10	11718713	0.454274	G	A	-0.036407	0.00585493	5.02953e-10
rs11257240	10	11719074	0.354871	G	T	-0.0380022	0.00603759	3.08855e-10
rs7920721	10	11720308	0.367793	G	A	-0.0393554	0.00598011	4.67142e-11
rs113111379	10	11720620	0.348907	T	C	-0.0364041	0.0060447	1.71763e-09
rs12416487	10	11721057	0.348907	T	A	-0.0343887	0.00614172	2.15342e-08
rs12358692	10	11721102	0.348907	T	C	-0.0339598	0.00614092	3.20076e-08
rs11257242	10	11721119	0.348907	G	C	-0.0341289	0.00614182	2.7477e-08
rs7068614	10	11721477	0.264414	T	A	-0.0377208	0.00653724	7.92047e-09
rs7078398	10	11723537	0.270378	T	A	-0.0361995	0.00658657	3.88611e-08
rs11039165	11	47312689	0.26839	G	A	-0.0351456	0.0064039	4.06149e-08
rs11039183	11	47346940	0.365805	A	G	-0.0338365	0.00596806	1.43128e-08
rs2856653	11	47361084	0.365805	C	T	0.0351614	0.00600483	4.75532e-09
rs2596407	11	47361838	0.366799	G	A	0.0354885	0.00602738	3.91174e-09
rs2697923	11	47363215	0.364811	T	G	0.0354462	0.00603216	4.19798e-09
rs10838696	11	47363285	0.361829	A	G	-0.0350706	0.00603254	6.11505e-09
rs3824869	11	47378245	0.355865	C	T	0.0345317	0.00601419	9.37333e-09
rs3740688	11	47380340	0.457256	T	G	-0.0371416	0.00579277	1.43894e-10
rs12801188	11	47388214	0.347913	A	G	-0.0350082	0.00600708	5.61584e-09
rs34937994	11	47389638	0.356859	T	C	-0.0344965	0.00598586	8.26309e-09
rs67472071	11	47391745	0.327038	A	G	0.0338908	0.00613433	3.29906e-08
rs10437655	11	47391948	0.378728	A	G	-0.0355198	0.00591185	1.87543e-09
rs11039212	11	47393303	0.326044	T	A	0.0337278	0.00613289	3.80889e-08
rs896817	11	47394305	0.377734	T	C	-0.0354249	0.00591192	2.07119e-09
rs55677087	11	47397714	0.326044	G	C	0.0337572	0.00613449	3.73689e-08
rs2278890	11	47399602	0.349901	A	G	-0.0342936	0.00598646	1.01306e-08
rs3758675	11	47400602	0.349901	A	G	-0.0340796	0.00598647	1.25e-08
rs11606287	11	47407439	0.350895	A	C	-0.0333542	0.00596267	2.22096e-08
rs35032070	11	47408592	0.350895	A	G	-0.0333568	0.00596216	2.20932e-08
rs11500477	11	47409051	0.357853	A	T	-0.0348029	0.00592219	4.18541e-09
rs10838702	11	47410888	0.375746	T	G	-0.0343691	0.00586701	4.68388e-09
rs1377416	11	47416746	0.37674	T	C	-0.0336265	0.00586435	9.80556e-09
rs10769263	11	47417183	0.37674	C	A	-0.033557	0.0058645	1.05244e-08
rs1534576	11	47419663	0.373757	T	G	-0.0331207	0.00586518	1.63269e-08
rs10769264	11	47423340	0.373757	T	C	-0.0326767	0.0058659	2.53817e-08
rs10838705	11	47424931	0.374751	A	G	-0.0327755	0.0058645	2.28641e-08
rs11039221	11	47427739	0.372763	T	C	-0.0328037	0.00586562	2.23778e-08
rs7947450	11	47429904	0.373757	A	G	-0.0328314	0.00586417	2.16043e-08
rs11039225	11	47430599	0.372763	A	G	-0.0327867	0.00586415	2.25709e-08
rs10742802	11	47432725	0.371769	G	T	-0.0328208	0.00586473	2.18975e-08
rs2293579	11	47440758	0.369781	A	G	-0.0327498	0.00586118	2.30256e-08
rs10838709	11	47447346	0.371769	T	C	-0.0327262	0.00586261	2.37503e-08
rs12292911	11	47449072	0.371769	A	G	-0.0327843	0.00586262	2.24357e-08
rs4434960	11	47454551	0.373757	T	A	-0.0324888	0.00586294	3.00086e-08
rs7103648	11	47461783	0.373757	G	A	-0.0326204	0.00586317	2.64254e-08
rs7104036	11	47462140	0.373757	G	A	-0.0326059	0.0058632	2.68063e-08
rs1286289	11	59826677	0.302187	A	T	0.0405008	0.00625815	9.69089e-11
rs1286171	11	59831458	0.27336	G	A	0.0429797	0.0063852	1.68335e-11
rs1151065	11	59831716	0.272366	A	C	0.0429378	0.00638658	1.77851e-11
rs1286170	11	59831930	0.337972	A	G	0.0348692	0.00611177	1.16172e-08
rs1286169	11	59832346	0.272366	G	T	0.0429067	0.00638567	1.82702e-11
rs501697	11	59833123	0.271372	A	T	0.0428709	0.00638587	1.90146e-11
rs579721	11	59834318	0.271372	A	G	0.0432417	0.00638724	1.28772e-11
rs1296390	11	59834821	0.271372	A	G	0.043001	0.00638713	1.66833e-11
rs3016834	11	59835242	0.271372	T	C	0.0424646	0.00640847	3.44159e-11
rs3016835	11	59835456	0.271372	T	C	0.0432365	0.00640826	1.5095e-11
rs1151103	11	59836391	0.271372	A	T	0.0433175	0.0063895	1.206e-11
rs528823	11	59837097	0.272366	T	C	0.0431591	0.00638649	1.40034e-11
rs474951	11	59838621	0.272366	G	T	0.0427508	0.00638589	2.1631e-11
rs536531	11	59839361	0.271372	T	C	0.0433216	0.00638891	1.19548e-11
rs539360	11	59839682	0.271372	A	C	0.0432428	0.00638726	1.28631e-11
rs525828	11	59844015	0.271372	T	A	0.0434919	0.00638944	9.97695e-12
rs501945	11	59844242	0.271372	C	G	0.043652	0.00638975	8.39961e-12
rs471457	11	59845231	0.272366	A	G	0.0432995	0.00638992	1.23356e-11
rs543695	11	59845829	0.308151	A	C	0.0392775	0.00623128	2.91413e-10
rs549680	11	59846494	0.271372	G	A	0.0441411	0.00639199	4.99578e-12
rs549651	11	59846504	0.271372	C	G	0.0436801	0.00639043	8.18686e-12
rs1151104	11	59847805	0.271372	A	T	0.0436688	0.00639071	8.30617e-12
rs1151105	11	59848232	0.308151	T	C	0.0391197	0.00623162	3.43829e-10
rs1286162	11	59848317	0.271372	G	T	0.0436763	0.00639086	8.24754e-12
rs558788	11	59852078	0.270378	G	T	0.0444409	0.00642257	4.5327e-12
rs558678	11	59852113	0.270378	G	T	0.044491	0.00644543	5.10138e-12
rs554311	11	59852569	0.271372	T	C	0.045301	0.0064653	2.43861e-12
rs573790	11	59855385	0.355865	C	T	0.0426634	0.00610542	2.79237e-12
rs1441586	11	59856028	0.456262	C	T	0.0411201	0.00582835	1.72363e-12
rs2583476	11	59857581	0.423459	A	G	0.0458304	0.00586359	5.44851e-15
rs2847663	11	59858036	0.424453	G	C	0.046186	0.00586134	3.27959e-15
rs2847664	11	59858497	0.422465	A	G	0.0461208	0.00586163	3.59597e-15
rs556917	11	59858712	0.461233	T	A	0.0421537	0.00580206	3.72202e-13
rs2847666	11	59859576	0.417495	G	A	0.0471972	0.00586911	8.86499e-16
rs2847667	11	59859609	0.417495	T	C	0.0471207	0.00586926	9.87653e-16
rs502581	11	59860178	0.460239	T	G	0.0420678	0.00580263	4.17414e-13
rs2583471	11	59861814	0.425447	A	G	0.0462497	0.00584124	2.41765e-15
rs2070970	11	59861983	0.425447	T	C	0.0462589	0.00584118	2.38596e-15
rs2847668	11	59862261	0.425447	T	A	0.0462627	0.00586224	2.98257e-15
rs1290426	11	59864279	0.328032	G	C	0.0378938	0.00607775	4.52235e-10
rs2847655	11	59865671	0.419483	C	T	0.0470098	0.00587087	1.17263e-15
rs502419	11	59866175	0.463221	A	G	0.0417048	0.00580346	6.66254e-13
rs2855017	11	59866309	0.425447	T	C	0.0459894	0.00584199	3.48397e-15
rs17528859	11	59867379	0.425447	C	T	0.0461073	0.00584209	2.96761e-15
rs574704	11	59867913	0.463221	G	A	0.0420725	0.00580324	4.17324e-13
rs580817	11	59869090	0.463221	G	A	0.0421077	0.00580333	3.99343e-13
rs580064	11	59869119	0.492048	C	T	0.0389987	0.00578423	1.55967e-11
rs521952	11	59870196	0.463221	C	A	0.0425101	0.00582397	2.89576e-13
rs516478	11	59870788	0.463221	A	G	0.0422061	0.00580321	3.51875e-13
rs487997	11	59871604	0.463221	C	T	0.0421104	0.00580379	3.99682e-13
rs485333	11	59871862	0.329026	G	C	0.0382334	0.00607742	3.15325e-10
rs1813217	11	59872498	0.425447	C	G	0.0463565	0.00584189	2.10165e-15
rs1786137	11	59873448	0.463221	C	T	0.0425077	0.00582405	2.90677e-13
rs512495	11	59876036	0.463221	G	A	0.0420431	0.00580326	4.33275e-13
rs555635	11	59877143	0.463221	C	A	0.0419548	0.0058033	4.84885e-13
rs11230147	11	59877394	0.426441	T	C	0.0462115	0.00584185	2.56515e-15
rs514266	11	59877697	0.459245	C	T	0.0423419	0.00580325	2.95928e-13
rs562028	11	59877850	0.329026	C	A	0.0375641	0.00605792	5.61696e-10
rs4939311	11	59877967	0.422465	T	C	0.0463644	0.00586279	2.61035e-15
rs563803	11	59878001	0.459245	A	G	0.0423002	0.00580331	3.12296e-13
rs540170	11	59880038	0.459245	T	C	0.0422489	0.00580368	3.34608e-13
rs574695	11	59881524	0.459245	C	G	0.0421708	0.00580312	3.6779e-13
rs574798	11	59881561	0.459245	G	A	0.0422142	0.00580313	3.48024e-13
rs581133	11	59882306	0.460239	G	A	0.0422701	0.005803	3.23637e-13
rs1303615	11	59885120	0.459245	T	C	0.0429585	0.00582368	1.62485e-13
rs1125357	11	59885493	0.421471	C	A	0.0469336	0.00586331	1.19829e-15
rs564912	11	59885888	0.459245	T	A	0.0423143	0.00582373	3.70754e-13
rs1303621	11	59890674	0.459245	C	T	0.0426567	0.00582387	2.39874e-13
rs11230153	11	59896901	0.419483	T	G	0.0466671	0.00586877	1.83863e-15
rs483629	11	59899911	0.45825	T	C	0.0429066	0.0058271	1.79432e-13
rs4939312	11	59900106	0.420477	T	C	0.0468242	0.00586712	1.45415e-15
rs4939314	11	59900575	0.421471	C	T	0.0470625	0.00586708	1.04495e-15
rs474123	11	59901422	0.393638	A	C	0.0432838	0.00586314	1.55511e-13
rs61901691	11	59902799	0.413519	T	C	0.0478989	0.0058756	3.57435e-16
rs525794	11	59903287	0.45825	G	A	0.0429142	0.00582648	1.7664e-13
rs55847558	11	59903793	0.420477	G	C	0.0467708	0.00586716	1.56614e-15
rs11230155	11	59904959	0.421471	T	C	0.0471567	0.00586701	9.1611e-16
rs504272	11	59906476	0.45825	C	T	0.0428615	0.005827	1.89977e-13
rs2165525	11	59906792	0.420477	C	A	0.047186	0.00586699	8.79394e-16
rs7124974	11	59906972	0.413519	T	G	0.0479402	0.00587552	3.36942e-16
rs510518	11	59907097	0.45825	G	A	0.0428456	0.00582698	1.93841e-13
rs534273	11	59907399	0.45825	G	A	0.0428886	0.005827	1.8346e-13
rs1786140	11	59908627	0.393638	C	T	0.0438548	0.00590323	1.09465e-13
rs493692	11	59909610	0.45825	G	A	0.0429996	0.00582694	1.58939e-13
rs1863472	11	59909647	0.419483	G	C	0.0471012	0.00586719	9.916e-16
rs569046	11	59911161	0.460239	G	C	0.0431014	0.00582686	1.39275e-13
rs476722	11	59913806	0.459245	C	T	0.0430483	0.0058272	1.49643e-13
rs595481	11	59914267	0.459245	C	T	0.0430519	0.00582721	1.48963e-13
rs583296	11	59914726	0.459245	C	T	0.0428807	0.00582727	1.85817e-13
rs558375	11	59915129	0.459245	T	C	0.0432464	0.00582853	1.17314e-13
rs1316005	11	59916087	0.459245	G	A	0.0438245	0.00582973	5.58735e-14
rs1315491	11	59916253	0.459245	T	A	0.0437886	0.00600857	3.15304e-13
rs617916	11	59916749	0.459245	G	A	0.0441798	0.00582892	3.47097e-14
rs606588	11	59916905	0.459245	T	G	0.04402	0.00582922	4.29913e-14
rs688030	11	59918162	0.459245	A	C	0.044227	0.00582879	3.25682e-14
rs684961	11	59918837	0.459245	A	G	0.0443256	0.00582908	2.86627e-14
rs11230160	11	59919165	0.422465	T	C	0.0482527	0.00586853	1.99652e-16
rs11230161	11	59920231	0.421471	A	C	0.0482507	0.00586896	2.01246e-16
rs10897009	11	59923194	0.422465	A	G	0.0482905	0.00586833	1.88767e-16
rs983392	11	59923508	0.414513	G	A	0.0488518	0.00589815	1.20552e-16
rs652354	11	59923991	0.459245	T	C	0.0442571	0.0058287	3.12662e-14
rs11600716	11	59924422	0.422465	C	G	0.0483772	0.00586884	1.67867e-16
rs920573	11	59924959	0.422465	A	G	0.048249	0.00586837	2.00344e-16
rs107903	11	59926256	0.45825	T	C	0.0443701	0.00582864	2.68974e-14
rs17529983	11	59927039	0.420477	A	G	0.0479137	0.00586883	3.23831e-16
rs602396	11	59927484	0.454274	A	T	0.0436465	0.00582893	6.99842e-14
rs11605427	11	59928672	0.399602	C	G	0.0501687	0.00588288	1.48993e-17
rs664034	11	59930966	0.392644	T	C	0.0424805	0.00587404	4.76268e-13
rs7926954	11	59932579	0.400596	A	G	0.0504439	0.0058821	9.83721e-18
rs56189574	11	59933492	0.430417	G	A	0.0459312	0.00581042	2.67999e-15
rs617135	11	59936757	0.466203	G	A	0.0413874	0.00577624	7.77191e-13
rs7933202	11	59936926	0.393638	C	A	0.0511204	0.00591207	5.29683e-18
rs667897	11	59936979	0.465209	G	A	0.041335	0.00577633	8.31096e-13
rs610932	11	59939307	0.436382	G	T	-0.0452147	0.00582047	7.95943e-15
rs7232	11	59940599	0.360835	A	T	0.0449675	0.00611422	1.91534e-13
rs634475	11	59942081	0.442346	A	G	-0.0456909	0.00581096	3.7541e-15
rs662196	11	59942757	0.442346	T	C	-0.0458071	0.00581081	3.19377e-15
rs7935829	11	59942815	0.404573	G	A	0.0508727	0.00587773	4.92193e-18
rs2278867	11	59943109	0.404573	T	A	0.0508301	0.00587794	5.25867e-18
rs72918674	11	59944580	0.404573	T	C	0.050648	0.00587806	6.90698e-18
rs7946992	11	59944810	0.404573	C	T	0.0509789	0.00587798	4.21371e-18
rs631853	11	59944898	0.442346	G	T	-0.0455886	0.00581104	4.32353e-15
rs624663	11	59945065	0.442346	T	C	-0.046024	0.00581087	2.36889e-15
rs12453	11	59945745	0.404573	C	T	0.0508128	0.00587786	5.39143e-18
rs583791	11	59947252	0.439364	T	C	-0.045428	0.00581189	5.43571e-15
rs17602572	11	59948374	0.40159	G	C	0.0503384	0.00587886	1.10338e-17
rs632185	11	59951433	0.440358	G	A	-0.0457495	0.00581165	3.48938e-15
rs1820430	11	59953313	0.405567	G	C	0.0511609	0.00587744	3.18621e-18
rs1834557	11	59955357	0.405567	A	G	0.0508077	0.00587774	5.42408e-18
rs56201148	11	59956938	0.405567	T	C	0.0509988	0.00587809	4.09608e-18
rs636147	11	59957092	0.44334	T	C	-0.0459879	0.00581134	2.50294e-15
rs1834549	11	59957513	0.405567	T	C	0.0510013	0.00587814	4.08382e-18
rs2081545	11	59958380	0.405567	A	C	0.0509919	0.00587823	4.14638e-18
rs1834550	11	59959843	0.405567	C	T	0.0509237	0.0058784	4.6012e-18
rs1834551	11	59959969	0.406561	A	G	0.050994	0.00587835	4.13981e-18
rs10897011	11	59961427	0.405567	A	G	0.050904	0.00587846	4.74175e-18
rs11230180	11	59961486	0.405567	T	G	0.0508587	0.00587849	5.07544e-18
rs7926729	11	59961786	0.405567	T	C	0.0508642	0.00587868	5.04668e-18
rs7926344	11	59962166	0.406561	A	G	0.0508796	0.00587853	4.9222e-18
rs7926354	11	59962189	0.407555	A	G	0.0509041	0.0058783	4.73176e-18
rs7116190	11	59964992	0.406561	A	G	0.0504311	0.00587794	9.50921e-18
rs11230183	11	59965725	0.406561	T	C	0.0503635	0.00587792	1.05066e-17
rs11230184	11	59965789	0.406561	A	G	0.0504015	0.00587791	9.93209e-18
rs2123314	11	59966295	0.407555	C	T	0.0504569	0.0058775	9.10193e-18
rs7933805	11	59967526	0.406561	G	A	0.0503693	0.00587786	1.04102e-17
rs652303	11	59970047	0.39165	T	C	-0.0405455	0.00587637	5.2096e-12
rs666555	11	59970984	0.384692	A	G	-0.0394366	0.00590762	2.46327e-11
rs599862	11	59972888	0.389662	A	G	-0.0405254	0.00585517	4.47483e-12
rs588084	11	59973059	0.389662	T	C	-0.0405244	0.00585514	4.47928e-12
rs668287	11	59974629	0.389662	T	G	-0.0401643	0.00585508	6.89867e-12
rs7929589	11	59975078	0.400596	T	C	0.0500611	0.00587681	1.61753e-17
rs7928895	11	59975165	0.40159	A	G	0.0500118	0.00587691	1.74128e-17
rs673141	11	59975710	0.389662	T	C	-0.0400296	0.00585539	8.12278e-12
rs7932740	11	59976111	0.400596	A	G	0.0500218	0.00587699	1.71736e-17
rs604085	11	59977401	0.390656	A	G	-0.0398268	0.00585534	1.03326e-11
rs1285231	11	59979408	0.389662	C	T	-0.0398502	0.00585524	1.00423e-11
rs1151119	11	59979932	0.388668	A	G	-0.0398429	0.00585528	1.01326e-11
rs11230194	11	59980315	0.400596	G	C	0.0499358	0.00587704	1.9497e-17
rs1426253	11	59981218	0.400596	C	A	0.049743	0.0058767	2.57365e-17
rs603568	11	59981619	0.389662	C	T	-0.039709	0.00585527	1.18731e-11
rs670854	11	59981769	0.389662	C	T	-0.0398721	0.00585523	9.78284e-12
rs4939320	11	59981801	0.400596	C	T	0.0496869	0.00587674	2.79448e-17
rs11603507	11	59982470	0.400596	A	T	0.0498779	0.0058768	2.11565e-17
rs56273223	11	59984676	0.400596	C	A	0.0499157	0.00587673	1.99986e-17
rs1820428	11	59986333	0.400596	T	A	0.0499855	0.00587674	1.8057e-17
rs4492839	11	59986399	0.400596	A	T	0.0499828	0.00587674	1.81295e-17
rs688460	11	59986710	0.390656	T	C	-0.0397815	0.00585527	1.08972e-11
rs56357056	11	59986817	0.400596	G	A	0.0499388	0.00587676	1.93427e-17
rs584469	11	59988862	0.390656	C	T	-0.0395682	0.00585506	1.39957e-11
rs657928	11	59988906	0.389662	A	G	-0.0403956	0.00585489	5.21998e-12
rs2081547	11	59989430	0.400596	T	C	0.0499604	0.0058769	1.87716e-17
rs620612	11	59991847	0.390656	T	C	-0.0398428	0.00583422	8.54139e-12
rs1349667	11	59993346	0.399602	A	T	0.0493715	0.00594105	9.55191e-17
rs673996	11	59994152	0.390656	A	C	-0.0403414	0.00585483	5.5684e-12
rs11601689	11	59996266	0.400596	C	G	0.0501877	0.00587652	1.33793e-17
rs610352	11	59996968	0.475149	C	G	-0.0429612	0.00576251	8.96722e-14
rs11230201	11	59996994	0.400596	G	C	0.0501094	0.00587661	1.50286e-17
rs600550	11	59997666	0.390656	T	C	-0.0398508	0.00583409	8.45181e-12
rs2015475	11	59998963	0.400596	C	A	0.0503546	0.00587634	1.04341e-17
rs7936120	11	60000574	0.400596	A	T	0.0496047	0.00587625	3.13152e-17
rs1426250	11	60001325	0.400596	G	A	0.0497322	0.00587622	2.59909e-17
rs676309	11	60001573	0.389662	C	T	-0.0397088	0.00583385	9.99182e-12
rs678384	11	60002192	0.389662	G	T	-0.0397055	0.00583387	1.00329e-11
rs718376	11	60002935	0.393638	A	G	0.051375	0.00591171	3.61222e-18
rs621965	11	60004828	0.389662	A	G	-0.0395421	0.00583384	1.21797e-11
rs633463	11	60005173	0.390656	G	T	-0.0394612	0.00583371	1.33928e-11
rs611267	11	60005268	0.474155	G	A	-0.0422317	0.00576211	2.31503e-13
rs72920867	11	60005424	0.400596	C	T	0.0492614	0.005876	5.13778e-17
rs650943	11	60006765	0.389662	C	A	-0.0389868	0.00583378	2.34188e-11
rs1019671	11	60008151	0.400596	C	T	0.0495797	0.00587644	3.25493e-17
rs611418	11	60011013	0.399602	T	C	-0.0495786	0.00587109	3.05282e-17
rs627081	11	60012154	0.387674	T	G	-0.0393906	0.00585641	1.74307e-11
rs603648	11	60012673	0.399602	T	A	-0.049712	0.00585002	1.93296e-17
rs600064	11	60013451	0.399602	G	A	-0.0496319	0.00584983	2.1696e-17
rs654415	11	60013674	0.399602	A	G	-0.0494722	0.00587071	3.54769e-17
rs655231	11	60013857	0.399602	A	G	-0.0495526	0.00584972	2.43434e-17
rs592894	11	60014896	0.387674	G	A	-0.0393579	0.00585611	1.80701e-11
rs3132886	11	60016387	0.399602	A	T	-0.0503453	0.00587016	9.78264e-18
rs2509801	11	60016932	0.399602	G	A	-0.0502202	0.0059112	1.96635e-17
rs2433239	11	60017018	0.321074	C	T	-0.0348963	0.00604574	7.83123e-09
rs636317	11	60019150	0.398608	T	C	-0.0496579	0.00584873	2.05977e-17
rs636341	11	60019161	0.398608	C	A	-0.0497629	0.00586991	2.29851e-17
rs672399	11	60020112	0.40159	G	T	-0.050223	0.00584775	8.81688e-18
rs675655	11	60020874	0.387674	C	G	-0.0391578	0.00585621	2.28495e-11
rs1582763	11	60021948	0.362823	A	G	0.0526223	0.00597232	1.23998e-18
rs1562990	11	60023087	0.40159	A	C	-0.0489536	0.00584546	5.53999e-17
rs7121656	11	60024008	0.400596	T	C	-0.0492172	0.005855	4.24195e-17
rs6591559	11	60025565	0.400596	G	A	-0.0493103	0.00587623	4.80032e-17
rs4938931	11	60026613	0.403579	T	G	-0.048623	0.00587349	1.24858e-16
rs1365247	11	60027309	0.384692	T	C	-0.0380881	0.00585202	7.58807e-11
rs7108663	11	60028142	0.403579	T	C	-0.0488598	0.00587298	8.83985e-17
rs1530915	11	60028917	0.387674	G	A	-0.0390298	0.00584992	2.52596e-11
rs1530914	11	60028940	0.400596	T	C	-0.0496656	0.00587621	2.86431e-17
rs1026256	11	60029931	0.400596	A	T	-0.0496917	0.00587605	2.75159e-17
rs1026255	11	60029949	0.400596	A	G	-0.049777	0.00587604	2.42916e-17
rs1026254	11	60030457	0.400596	C	T	-0.0497481	0.00587612	2.53613e-17
rs1026253	11	60030556	0.399602	A	G	-0.0498704	0.00587621	2.12367e-17
rs1026252	11	60030559	0.399602	T	C	-0.0497743	0.00587606	2.43948e-17
rs7128450	11	60031270	0.400596	C	G	-0.0497003	0.00587541	2.69586e-17
rs10736700	11	60031399	0.400596	C	T	-0.0497616	0.00587596	2.48202e-17
rs10736701	11	60031476	0.400596	T	C	-0.0497281	0.00587539	2.58827e-17
rs7930318	11	60033371	0.400596	T	C	-0.0498036	0.00587529	2.31506e-17
rs4938932	11	60033448	0.400596	T	C	-0.0498637	0.0058758	2.13358e-17
rs4938933	11	60034429	0.403579	T	C	-0.0489518	0.00587248	7.69721e-17
rs12421663	11	60035550	0.321074	G	A	-0.0353501	0.00603393	4.66938e-09
rs11230222	11	60035865	0.321074	T	A	-0.035355	0.0060341	4.65079e-09
rs10897020	11	60037567	0.321074	C	T	-0.0352425	0.00603444	5.21275e-09
rs2162254	11	60039917	0.40159	A	T	-0.0492828	0.00590102	6.73649e-17
rs11230227	11	60041862	0.32008	A	C	-0.0358603	0.00608176	3.71577e-09
rs55777218	11	60070946	0.366799	C	T	0.0465524	0.00595509	5.39929e-15
rs11230239	11	60072149	0.305169	T	C	-0.0355613	0.00612414	6.36996e-09
rs11230240	11	60072975	0.305169	A	G	-0.0354823	0.0061234	6.85083e-09
rs10431136	11	60074313	0.305169	T	A	-0.0354665	0.00612349	6.96045e-09
rs11824734	11	60076693	0.362823	A	G	0.0479977	0.00593831	6.3339e-16
rs11824773	11	60076940	0.366799	C	G	0.0469278	0.00593534	2.64704e-15
rs11230243	11	60077772	0.348907	A	C	-0.0362161	0.00599093	1.49261e-09
rs7103808	11	60078176	0.314115	G	A	-0.0351973	0.00609343	7.63737e-09
rs61900467	11	60078475	0.357853	T	C	0.0475162	0.00596483	1.63802e-15
rs10897027	11	60078699	0.347913	A	G	-0.0364499	0.00598926	1.15854e-09
rs61900468	11	60079555	0.313121	T	C	-0.0350869	0.00609416	8.53842e-09
rs10792263	11	60079651	0.357853	T	C	-0.0473878	0.00594281	1.53651e-15
rs12802385	11	60080010	0.346918	A	G	-0.0365033	0.00598984	1.09986e-09
rs10897028	11	60080627	0.347913	T	C	-0.0364959	0.00598976	1.10782e-09
rs35905922	11	60080733	0.346918	A	G	-0.0365353	0.00598948	1.06134e-09
rs7108879	11	60081274	0.347913	T	C	-0.0364294	0.00598953	1.18552e-09
rs12792791	11	60082497	0.313121	A	G	-0.0351313	0.00609379	8.16053e-09
rs12225299	11	60084465	0.311133	A	G	-0.0349828	0.0060939	9.43254e-09
rs10897030	11	60085012	0.34493	A	G	-0.0365494	0.00601038	1.19399e-09
rs10897031	11	60085080	0.34493	C	T	-0.0365955	0.00598967	9.9781e-10
rs10897032	11	60085303	0.34493	G	A	-0.0365972	0.00598967	9.95917e-10
rs10792264	11	60085490	0.34493	T	A	-0.0365689	0.00598967	1.02594e-09
rs11230248	11	60085893	0.311133	C	T	-0.0350948	0.00609387	8.45985e-09
rs1899572	11	60086024	0.312127	A	C	-0.034943	0.00613482	1.22756e-08
rs11605188	11	60086277	0.34493	G	A	-0.0364803	0.00598968	1.12539e-09
rs1899571	11	60086300	0.34493	T	C	-0.0365087	0.00598967	1.09253e-09
rs11605235	11	60086474	0.345924	C	A	-0.0365105	0.00598967	1.09044e-09
rs1020288	11	60087276	0.34493	A	G	-0.0365087	0.00598967	1.09253e-09
rs10897033	11	60087328	0.345924	T	C	-0.0360957	0.00601044	1.90744e-09
rs4475940	11	60087946	0.34493	T	C	-0.0365086	0.00598968	1.09263e-09
rs4258399	11	60088056	0.34493	A	G	-0.0365086	0.00598968	1.09263e-09
rs4258400	11	60088071	0.34493	C	G	-0.0365086	0.00598968	1.09263e-09
rs4354705	11	60088159	0.357853	G	C	-0.0477602	0.00594399	9.35507e-16
rs4475941	11	60088173	0.34493	T	C	-0.0365513	0.00599013	1.04804e-09
rs4436562	11	60088221	0.34493	G	A	-0.0365078	0.00598966	1.0935e-09
rs11560910	11	60088414	0.345924	C	T	-0.0365063	0.00598967	1.09517e-09
rs11230250	11	60088724	0.34493	C	T	-0.0363658	0.00598968	1.26786e-09
rs11230251	11	60088755	0.311133	A	G	-0.0348746	0.00609423	1.04929e-08
rs11230252	11	60088787	0.34493	A	G	-0.0365003	0.00598976	1.10267e-09
rs12222485	11	60089175	0.34493	G	C	-0.0365115	0.00598965	1.0892e-09
rs11525457	11	60089299	0.34493	T	G	-0.0363707	0.00601034	1.43636e-09
rs11230254	11	60089642	0.34493	C	T	-0.0366435	0.0059896	9.4844e-10
rs10897035	11	60089781	0.34493	G	A	-0.0365299	0.00598961	1.06811e-09
rs10897036	11	60090146	0.345924	C	G	-0.0345229	0.00614994	1.98235e-08
rs11230255	11	60090147	0.345924	A	G	-0.0346307	0.00614993	1.79094e-08
rs11560964	11	60090311	0.34493	G	T	-0.0364221	0.00603082	1.54759e-09
rs11560911	11	60090369	0.313121	A	G	-0.0349172	0.00613471	1.25746e-08
rs7945487	11	60090379	0.352883	A	G	-0.0357803	0.00599846	2.44771e-09
rs11560913	11	60090389	0.347913	C	T	-0.036692	0.00603332	1.19019e-09
rs11559565	11	60090532	0.34493	G	A	-0.0365732	0.0059896	1.0208e-09
rs10897038	11	60090771	0.34493	G	A	-0.0368689	0.00605391	1.12843e-09
rs10897039	11	60090776	0.34493	A	G	-0.0370519	0.00605124	9.18113e-10
rs10897040	11	60090790	0.34493	C	T	-0.0371419	0.00611097	1.21766e-09
rs11230256	11	60091038	0.34493	G	A	-0.0364831	0.00598958	1.1214e-09
rs11230257	11	60091107	0.34493	A	C	-0.0364827	0.00598958	1.12183e-09
rs11230258	11	60091449	0.34493	A	G	-0.0364551	0.00598958	1.15463e-09
rs10897041	11	60091554	0.34493	A	G	-0.0364355	0.00601029	1.34287e-09
rs11230259	11	60092160	0.34493	C	T	-0.0364826	0.00598958	1.12201e-09
rs11230261	11	60092380	0.34493	C	T	-0.0364826	0.00598958	1.12195e-09
rs7943848	11	60092590	0.311133	C	T	-0.0349372	0.00609382	9.85414e-09
rs7943967	11	60092650	0.34493	A	T	-0.0365945	0.00598957	9.98146e-10
rs7943993	11	60092722	0.34493	C	T	-0.036481	0.00598958	1.12392e-09
rs4278536	11	60093318	0.34493	C	T	-0.036452	0.00598958	1.15843e-09
rs4442568	11	60093479	0.34493	C	G	-0.0365004	0.00598958	1.10133e-09
rs4576843	11	60093527	0.34493	T	C	-0.036452	0.00598958	1.15843e-09
rs4582994	11	60093584	0.34493	G	C	-0.0364584	0.00598961	1.15094e-09
rs4576844	11	60093632	0.34493	T	C	-0.0364154	0.00598967	1.20403e-09
rs10897042	11	60093790	0.34493	C	T	-0.0364154	0.00598967	1.20403e-09
rs4430535	11	60093869	0.345924	C	T	-0.0363268	0.00598973	1.32084e-09
rs4594016	11	60093922	0.346918	G	A	-0.0363477	0.00599165	1.30819e-09
rs4430536	11	60093926	0.346918	C	T	-0.0364102	0.0059922	1.23004e-09
rs4522186	11	60093969	0.346918	G	A	-0.0362835	0.00599183	1.39987e-09
rs4444096	11	60094004	0.311133	C	G	-0.0348193	0.00609633	1.11971e-08
rs4447193	11	60094293	0.34493	A	C	-0.0364627	0.00601045	1.30683e-09
rs11230263	11	60094530	0.343936	A	G	-0.036462	0.00598963	1.14676e-09
rs11230264	11	60094684	0.34493	G	T	-0.0364556	0.0059896	1.1542e-09
rs11230265	11	60094819	0.34493	T	C	-0.0364615	0.00598962	1.14727e-09
rs11230266	11	60094842	0.34493	T	C	-0.0364001	0.00598966	1.22326e-09
rs11230267	11	60094858	0.34493	T	C	-0.0364302	0.00598963	1.18537e-09
rs12798846	11	60095190	0.34493	G	A	-0.0365824	0.00598963	1.01123e-09
rs12798140	11	60095226	0.345924	T	C	-0.0365582	0.00598968	1.03746e-09
rs12803929	11	60095242	0.34493	C	T	-0.0364973	0.00598964	1.10537e-09
rs12804091	11	60095298	0.34493	C	T	-0.0364197	0.00601033	1.36534e-09
rs71460573	11	60095318	0.34493	C	T	-0.0364197	0.00601033	1.36534e-09
rs12797040	11	60095396	0.34493	A	G	-0.0365892	0.00601032	1.14516e-09
rs12226656	11	60095595	0.34493	C	T	-0.0364396	0.00598963	1.17381e-09
rs72924626	11	60095740	0.357853	C	T	0.0486714	0.00596838	3.49536e-16
rs11230268	11	60095938	0.34493	C	T	-0.036424	0.00598963	1.19301e-09
rs6591565	11	60096514	0.34493	T	C	-0.0364327	0.00598972	1.18295e-09
rs6591567	11	60096638	0.34493	G	C	-0.036664	0.0060916	1.75725e-09
rs6591568	11	60096640	0.34493	C	T	-0.0367191	0.00609158	1.66152e-09
rs7931689	11	60096688	0.34493	C	T	-0.0361923	0.00609133	2.82251e-09
rs11230273	11	60096917	0.34493	A	G	-0.0364104	0.00601058	1.3806e-09
rs11230274	11	60096970	0.34493	G	A	-0.0363802	0.00601066	1.42512e-09
rs12799384	11	60097040	0.34493	T	C	-0.0362312	0.00601072	1.66239e-09
rs12800288	11	60097094	0.34493	T	A	-0.035022	0.00615029	1.23834e-08
rs11605441	11	60097360	0.343936	G	A	-0.0353165	0.00604398	5.1191e-09
rs11607307	11	60097452	0.324056	C	G	-0.0343367	0.00619584	2.99226e-08
rs11605466	11	60097461	0.324056	T	A	-0.0341945	0.00621543	3.76454e-08
rs11605914	11	60097557	0.32505	C	T	-0.035578	0.00609479	5.30051e-09
rs11603352	11	60097593	0.32505	T	C	-0.0362709	0.00611469	2.99706e-09
rs7939273	11	60098343	0.34493	C	T	-0.0364665	0.00598994	1.14356e-09
rs7950431	11	60098651	0.34493	T	C	-0.036435	0.00598991	1.18162e-09
rs11230275	11	60099095	0.34493	G	A	-0.0364046	0.00598992	1.21962e-09
rs11230276	11	60099106	0.34493	C	T	-0.0363302	0.00599008	1.31902e-09
rs11230277	11	60099212	0.34493	C	T	-0.0363434	0.00599008	1.30104e-09
rs4939338	11	60099225	0.358847	C	T	-0.0477731	0.00596563	1.16536e-15
rs10897044	11	60099352	0.34493	T	C	-0.0363423	0.00599007	1.3025e-09
rs10897045	11	60099613	0.34493	G	T	-0.036339	0.0059902	1.3081e-09
rs10897046	11	60099677	0.34493	C	T	-0.036339	0.0059902	1.3081e-09
rs10897047	11	60099810	0.34493	C	T	-0.0363124	0.00599024	1.34504e-09
rs10897048	11	60099894	0.34493	T	C	-0.0361949	0.00599026	1.51942e-09
rs11827324	11	60099912	0.357853	G	A	0.0480555	0.00596773	8.1082e-16
rs10750932	11	60100079	0.34493	A	T	-0.0363016	0.00599026	1.36028e-09
rs2868118	11	60100351	0.34493	T	C	-0.0362778	0.00601534	1.63078e-09
rs2868119	11	60100359	0.34493	T	C	-0.0363058	0.00601536	1.58448e-09
rs2868120	11	60100363	0.34493	G	T	-0.0362886	0.00601558	1.61505e-09
rs2868121	11	60100429	0.34493	A	G	-0.0360254	0.00599041	1.81173e-09
rs10897049	11	60100581	0.312127	T	C	-0.0347104	0.00609603	1.24148e-08
rs4477457	11	60100607	0.34493	A	G	-0.0362771	0.005992	1.41073e-09
rs10792265	11	60100619	0.34493	G	A	-0.0363921	0.00599185	1.25079e-09
rs7116069	11	60100776	0.345924	C	T	-0.0366734	0.00598986	9.20748e-10
rs10750933	11	60101036	0.34493	A	T	-0.0364002	0.00598995	1.2254e-09
rs10750934	11	60101402	0.345924	T	C	-0.03614	0.00601107	1.82968e-09
rs10750935	11	60101453	0.34493	C	T	-0.0361596	0.00599019	1.57519e-09
rs4506675	11	60101593	0.34493	T	C	-0.0361088	0.00599021	1.66026e-09
rs10792267	11	60101718	0.34493	G	A	-0.0360738	0.00599062	1.72583e-09
rs7924433	11	60101848	0.34493	G	C	-0.0360878	0.00601153	1.93588e-09
rs2304936	11	60102156	0.311133	C	T	-0.0351144	0.00615525	1.16491e-08
rs2304935	11	60102384	0.312127	G	A	-0.0347673	0.00609403	1.16248e-08
rs2304934	11	60102396	0.311133	G	A	-0.0349076	0.00609446	1.01762e-08
rs2304933	11	60102507	0.311133	T	G	-0.0349955	0.0060934	9.29161e-09
rs10792268	11	60102631	0.311133	G	A	-0.0349157	0.00609335	1.00358e-08
rs1443250	11	60102790	0.312127	A	G	0.0357423	0.00609227	4.44205e-09
rs11230280	11	60103096	0.312127	C	A	-0.0352057	0.0060942	7.60815e-09
rs12798157	11	60103112	0.311133	C	T	-0.0351829	0.00611486	8.73265e-09
rs72924659	11	60103385	0.294235	T	C	0.0482622	0.00639336	4.39281e-14
rs7931525	11	60103826	0.313121	A	G	0.0354555	0.00611374	6.65856e-09
rs2289614	11	60105199	0.284294	C	G	-0.0370599	0.00638002	6.29435e-09
rs598561	11	85652826	0.49006	A	G	-0.0313816	0.00575631	4.98951e-08
rs1237230	11	85655105	0.180915	C	A	-0.0514005	0.00732782	2.3089e-12
rs579406	11	85657759	0.467197	C	A	-0.0325012	0.00576425	1.71635e-08
rs2458499	11	85659847	0.180915	T	C	-0.0508517	0.0073043	3.35729e-12
rs75751	11	85664904	0.189861	C	G	-0.0495095	0.00728824	1.09775e-11
rs11234493	11	85666138	0.180915	C	T	-0.0516703	0.00727991	1.26891e-12
rs556562	11	85666440	0.180915	C	A	-0.0506562	0.00732412	4.63422e-12
rs673751	11	85670945	0.321074	C	A	-0.0570789	0.00617239	2.29907e-20
rs618679	11	85671702	0.184891	C	A	-0.0507269	0.00723299	2.3281e-12
rs2077815	11	85672383	0.193837	A	G	-0.0488155	0.007196	1.17144e-11
rs592314	11	85673124	0.184891	G	A	-0.0504324	0.00723282	3.1088e-12
rs548121	11	85675533	0.180915	T	C	-0.0496491	0.00727585	8.86497e-12
rs639012	11	85681583	0.313121	G	A	-0.05805	0.00617635	5.52125e-21
rs626542	11	85682120	0.193837	G	T	-0.0492417	0.00721811	8.9808e-12
rs606505	11	85682817	0.32008	G	A	-0.0569974	0.00617086	2.54566e-20
rs637304	11	85685166	0.180915	G	A	-0.050266	0.00727851	4.9819e-12
rs601185	11	85686151	0.189861	T	A	-0.0489038	0.00726294	1.65822e-11
rs600743	11	85686223	0.180915	T	A	-0.0503379	0.00727821	4.63753e-12
rs618629	11	85689435	0.189861	C	T	-0.0489609	0.00727195	1.6637e-11
rs587038	11	85689712	0.32008	T	A	-0.0573	0.00617313	1.66067e-20
rs588076	11	85691662	0.189861	C	G	-0.0484023	0.00724924	2.44085e-11
rs645299	11	85691810	0.321074	A	C	-0.0573051	0.00617158	1.61229e-20
rs2508688	11	85692342	0.189861	C	A	-0.0489909	0.0072719	1.61664e-11
rs585820	11	85696670	0.184891	A	G	-0.0509672	0.00724002	1.92728e-12
rs627818	11	85698207	0.193837	T	A	-0.0495203	0.00720374	6.23168e-12
rs670606	11	85698598	0.184891	A	G	-0.0510212	0.0072403	1.83022e-12
rs654194	11	85700000	0.180915	A	C	-0.0510275	0.00728735	2.51971e-12
rs488134	11	85701622	0.178926	C	T	-0.0504745	0.00731196	5.09108e-12
rs682366	11	85701741	0.176938	C	T	-0.0507038	0.0073135	4.1228e-12
rs659801	11	85702967	0.182903	T	G	-0.0482012	0.00725139	2.98789e-11
rs595972	11	85705885	0.182903	T	G	-0.0505579	0.00723149	2.72258e-12
rs542167	11	85707228	0.187873	G	A	-0.0489724	0.00726765	1.60134e-11
rs602391	11	85709348	0.178926	G	C	-0.0462593	0.00721507	1.44114e-10
rs603615	11	85709559	0.187873	A	G	-0.0493	0.00726495	1.15278e-11
rs600258	11	85710169	0.187873	A	G	-0.04891	0.00726766	1.6988e-11
rs616555	11	85710180	0.178926	A	G	-0.0495461	0.00728382	1.03021e-11
rs2155051	11	85713565	0.187873	C	A	-0.0492421	0.00726849	1.24626e-11
rs527162	11	85715736	0.181909	T	C	-0.0515391	0.007244	1.12129e-12
rs528109	11	85715853	0.191849	T	C	-0.0501695	0.00720694	3.37218e-12
rs2508696	11	85717923	0.32008	C	A	-0.0575495	0.0061783	1.22215e-20
rs602222	11	85718231	0.322068	T	G	-0.057539	0.00616927	1.09207e-20
rs2458496	11	85718816	0.17992	G	C	-0.0511601	0.00728955	2.24611e-12
rs636355	11	85724661	0.319085	C	T	-0.0574616	0.00617798	1.39098e-20
rs622220	11	85725621	0.191849	T	C	-0.0496391	0.00719904	5.37724e-12
rs592297	11	85725937	0.182903	T	C	-0.0509982	0.00723467	1.8003e-12
rs494369	11	85726364	0.187873	T	A	-0.0491082	0.00724515	1.21791e-11
rs648270	11	85726818	0.178926	C	T	-0.0506337	0.00728162	3.56004e-12
rs1996108	11	85728030	0.187873	C	T	-0.0490843	0.00726814	1.44463e-11
rs655641	11	85731286	0.187873	G	C	-0.0491692	0.00726703	1.32335e-11
rs676733	11	85734010	0.319085	T	C	-0.05761	0.00617809	1.11101e-20
rs12808312	11	85736374	0.459245	A	G	-0.0314978	0.00576292	4.6134e-08
rs609903	11	85740409	0.318091	G	A	-0.05738	0.00617878	1.59273e-20
rs682928	11	85741130	0.310139	T	C	-0.058439	0.00618456	3.4152e-21
rs547767	11	85743449	0.178926	G	A	-0.0496702	0.00724144	6.92695e-12
rs561646	11	85746037	0.319085	T	C	-0.0560872	0.00617698	1.08548e-19
rs1973630	11	85748386	0.309145	C	T	-0.0556057	0.00616205	1.81497e-19
rs2508691	11	85750671	0.310139	T	A	-0.0578717	0.00618304	7.99239e-21
rs677909	11	85757589	0.319085	T	C	-0.0575665	0.00618068	1.23175e-20
rs659863	11	85757613	0.315109	G	C	-0.0572097	0.00621507	3.41694e-20
rs677869	11	85757617	0.315109	T	C	-0.0571926	0.00621499	3.50126e-20
rs694011	11	85760028	0.319085	C	T	-0.0572392	0.00617758	1.93923e-20
rs669813	11	85762244	0.311133	T	C	-0.0583044	0.00618489	4.22326e-21
rs497711	11	85764875	0.189861	G	T	-0.0498054	0.00726534	7.12112e-12
rs493254	11	85765298	0.311133	A	G	-0.0586282	0.0062053	3.45114e-21
rs489486	11	85765737	0.180915	C	T	-0.0513684	0.0073017	1.99064e-12
rs9804630	11	85766582	0.189861	G	A	-0.049675	0.00726515	8.06219e-12
rs634719	11	85771065	0.189861	C	T	-0.0497743	0.00726424	7.28415e-12
rs635168	11	85771170	0.180915	C	T	-0.0511411	0.00730146	2.48352e-12
rs867611	11	85776544	0.312127	A	G	-0.0588203	0.00620503	2.55609e-21
rs544458	11	85778924	0.189861	T	C	-0.0499985	0.00726467	5.88418e-12
rs2509609	11	85779162	0.180915	G	C	-0.0509949	0.0073019	2.8734e-12
rs2509608	11	85779297	0.180915	G	T	-0.0512487	0.00730133	2.23316e-12
rs2458500	11	85779310	0.180915	G	A	-0.0513609	0.0073023	2.01373e-12
rs3016327	11	85780448	0.180915	C	T	-0.048708	0.00726045	1.96389e-11
rs669556	11	85781322	0.184891	T	C	-0.0502732	0.00727439	4.81283e-12
rs2458493	11	85783875	0.17992	G	A	-0.0504743	0.00734826	6.47066e-12
rs536841	11	85787824	0.309145	T	C	-0.0599306	0.00622541	6.16353e-22
rs541458	11	85788351	0.318091	T	C	-0.0591051	0.00621992	2.04832e-21
rs535590	11	85794542	0.314115	G	A	-0.059694	0.0062867	2.19602e-21
rs683912	11	85794760	0.314115	T	C	-0.0590788	0.00630738	7.48923e-21
rs534128	11	85794761	0.313121	G	A	-0.0604844	0.00633612	1.34843e-21
rs565719	11	85795524	0.310139	C	T	-0.0587141	0.00630935	1.32885e-20
rs480781	11	85795950	0.301193	G	A	-0.0597005	0.00633664	4.44786e-21
rs631639	11	85798020	0.310139	G	T	-0.0586625	0.00633351	2.00162e-20
rs561655	11	85800279	0.348907	A	G	-0.0605261	0.00607385	2.16819e-23
rs645293	11	85809825	0.345924	C	T	-0.0564204	0.00601715	6.81424e-21
rs629343	11	85811138	0.406561	G	A	-0.0331664	0.00582298	1.22807e-08
rs542126	11	85811238	0.373757	G	A	-0.0570406	0.00596571	1.16165e-21
rs526904	11	85811364	0.359841	C	T	-0.0586116	0.00604652	3.21498e-22
rs566975	11	85811696	0.359841	A	C	-0.0586395	0.00608803	5.86171e-22
rs497816	11	85812210	0.360835	T	C	-0.0586521	0.00604637	3.00398e-22
rs17745409	11	85812785	0.16998	G	A	0.0472755	0.00799292	3.32533e-09
rs583162	11	85813817	0.419483	G	A	-0.0326947	0.0057836	1.57672e-08
rs586274	11	85814486	0.333002	G	T	-0.0586576	0.00612511	1.00306e-21
rs1237999	11	85815030	0.360835	A	G	-0.0583651	0.00604661	4.79498e-22
rs543293	11	85820077	0.33002	G	A	-0.0583632	0.00612468	1.58542e-21
rs631611	11	85823324	0.468191	T	C	-0.0449973	0.00576697	6.0654e-15
rs646260	11	85824288	0.449304	G	A	-0.0342016	0.0057807	3.28837e-09
rs659023	11	85824859	0.380716	G	A	-0.0566548	0.00596605	2.17671e-21
rs598726	11	85828548	0.345924	A	G	-0.0597497	0.00609664	1.12101e-22
rs474479	11	85828551	0.318091	G	C	-0.0600028	0.00617879	2.70449e-22
rs567075	11	85830157	0.318091	C	T	-0.0598424	0.00617434	3.25753e-22
rs573167	11	85831246	0.333002	A	G	-0.0590946	0.00612041	4.66688e-22
rs580887	11	85831433	0.415507	T	A	-0.03332	0.00578541	8.4455e-09
rs471470	11	85831541	0.333002	A	C	-0.057644	0.00608303	2.63682e-21
rs472486	11	85831690	0.360835	G	A	-0.0590196	0.00604235	1.54992e-22
rs519961	11	85832424	0.333002	C	T	-0.0591554	0.00612124	4.29013e-22
rs10792830	11	85838808	0.427435	A	G	-0.0334314	0.00577183	6.94849e-09
rs7114331	11	85839719	0.428429	A	G	-0.0332597	0.00577268	8.33314e-09
rs7114401	11	85839935	0.419483	T	C	-0.0504227	0.00583513	5.56121e-18
rs67598967	11	85843197	0.16004	A	G	0.0483394	0.00839931	8.65577e-09
rs4944560	11	85845045	0.457256	G	A	-0.0478114	0.00576887	1.15334e-16
rs7938634	11	85845473	0.384692	G	A	-0.0481761	0.00594438	5.29711e-16
rs2028338	11	85846796	0.413519	T	C	-0.0333557	0.00585797	1.24048e-08
rs11234554	11	85849094	0.461233	G	C	-0.0475129	0.00584802	4.48846e-16
rs11234556	11	85849411	0.499006	C	T	-0.0480725	0.00575336	6.51329e-17
rs3844143	11	85850243	0.5	T	C	-0.0477789	0.0057537	1.00639e-16
rs10792831	11	85852979	0.49006	A	G	-0.0450543	0.00575502	4.92945e-15
rs3915642	11	85853251	0.450298	G	T	-0.04602	0.00577486	1.59925e-15
rs2888903	11	85854176	0.451292	T	G	-0.0461381	0.00579603	1.71619e-15
rs7110631	11	85856187	0.316103	G	C	-0.0596943	0.00623759	1.06813e-21
rs7952506	11	85857639	0.491054	C	T	-0.0455787	0.00575654	2.41911e-15
rs10898438	11	85858253	0.491054	A	G	-0.0455472	0.00575691	2.5384e-15
rs3851178	11	85858497	0.491054	T	G	-0.0452782	0.00573554	2.91911e-15
rs7941541	11	85858538	0.316103	A	G	-0.0598017	0.00623864	9.18422e-22
rs10751134	11	85858887	0.412525	A	G	-0.0487409	0.00586562	9.60347e-17
rs10898439	11	85859483	0.491054	C	G	-0.0449157	0.00575646	6.06092e-15
rs10898440	11	85859916	0.452286	T	C	-0.0479612	0.00579232	1.23025e-16
rs9787874	11	85860305	0.491054	A	G	-0.0450555	0.00575676	5.01508e-15
rs10792832	11	85867875	0.371769	G	A	-0.062575	0.00596528	9.61509e-26
rs3851179	11	85868640	0.370775	C	T	-0.0626554	0.005963	7.99004e-26
rs7113976	11	85869737	0.406561	T	C	-0.0443776	0.00583396	2.8102e-14
rs7129687	11	85871184	0.415507	C	G	-0.0366944	0.00598721	8.85491e-10
rs3901732	11	85873779	0.439364	A	G	-0.033353	0.00599541	2.65048e-08
rs11603136	11	85874322	0.424453	C	A	0.0335046	0.00601039	2.48319e-08
rs11234568	11	85876222	0.403579	A	G	-0.0356562	0.0059341	1.87018e-09
rs11218343	11	121435587	0.0427435	C	T	0.10417	0.0152426	8.24775e-12
rs2296495	14	53379878	0.0864811	A	G	-0.0530517	0.00962574	3.55919e-08
rs140542729	14	53382845	0.0864811	C	T	-0.0528586	0.00962621	3.99399e-08
rs74825460	14	53390015	0.0795229	T	C	-0.0591085	0.00986286	2.05947e-09
rs17125924	14	53391680	0.0795229	G	A	-0.0598561	0.00986241	1.28621e-09
rs17125944	14	53400629	0.0805169	C	T	-0.0569875	0.00986783	7.6916e-09
rs149210267	14	53414145	0.082505	T	C	-0.0543863	0.00974969	2.42933e-08
rs4904918	14	92927298	0.237575	C	T	0.0418254	0.00667325	3.66609e-10
rs61977311	14	92930445	0.236581	A	G	-0.0427332	0.00667014	1.48769e-10
rs11160067	14	92931045	0.230616	T	C	0.0433391	0.00664657	7.00627e-11
rs941649	14	92931581	0.229622	A	C	0.04358	0.00665422	5.78355e-11
rs941648	14	92931737	0.229622	A	G	0.0434719	0.00666612	6.96957e-11
rs3993878	14	92931983	0.229622	A	G	0.0436178	0.00666612	6.02148e-11
rs10129728	14	92932051	0.229622	G	A	0.043583	0.00666632	6.24321e-11
rs10130041	14	92932102	0.230616	A	G	0.0439203	0.00666573	4.429e-11
rs4900124	14	92932437	0.229622	A	G	0.0435816	0.00666559	6.22274e-11
rs4904922	14	92932479	0.229622	T	G	0.0436289	0.00666546	5.92885e-11
rs4904923	14	92932485	0.229622	C	G	0.043629	0.00666546	5.92839e-11
rs10130373	14	92932575	0.229622	A	C	0.0434156	0.00666578	7.35665e-11
rs12881735	14	92932828	0.219682	C	T	0.039564	0.00692738	1.12148e-08
rs12880508	14	92932851	0.230616	T	C	0.0435105	0.00666529	6.66858e-11
rs11160068	14	92933711	0.228628	A	G	0.0439022	0.00666686	4.54461e-11
rs11160069	14	92933893	0.229622	C	T	0.0437802	0.00666756	5.16325e-11
rs7154848	14	92934019	0.229622	C	T	0.0437841	0.00666849	5.17491e-11
rs9323877	14	92934269	0.229622	G	A	-0.045232	0.00670389	1.50801e-11
rs7154400	14	92934315	0.22664	A	G	0.0443365	0.00671202	3.96075e-11
rs7155778	14	92934498	0.227634	A	T	0.0438428	0.00669758	5.90758e-11
rs7154691	14	92934699	0.227634	G	A	0.0442596	0.00669692	3.87078e-11
rs12893365	14	92934924	0.229622	A	T	0.0439937	0.00667566	4.39351e-11
rs12878441	14	92935713	0.224652	C	T	0.0437019	0.00669628	6.7414e-11
rs12897713	14	92935714	0.224652	A	G	0.0417018	0.00669641	4.74005e-10
rs12878453	14	92935744	0.224652	C	T	0.0421465	0.0066966	3.09973e-10
rs12897935	14	92935834	0.229622	A	G	0.0434845	0.00669635	8.37219e-11
rs12882202	14	92936070	0.229622	T	G	0.0440014	0.00669627	4.99696e-11
rs12883073	14	92936092	0.229622	A	T	0.0440488	0.00669597	4.7556e-11
rs4497611	14	92936356	0.229622	C	G	0.0442736	0.00669907	3.87135e-11
rs2896209	14	92936600	0.228628	C	A	0.0439464	0.00669729	5.31566e-11
rs4406992	14	92936620	0.228628	T	C	0.0441132	0.00669657	4.47531e-11
rs12435220	14	92936683	0.193837	G	C	0.0487805	0.00706421	5.00941e-12
rs8008388	14	92936690	0.193837	A	G	0.0487707	0.00706418	5.05765e-12
rs12883528	14	92936939	0.194831	A	G	0.0480087	0.00704488	9.44609e-12
rs11623019	14	92936971	0.193837	C	T	0.0488618	0.00704448	4.02859e-12
rs4904924	14	92936978	0.193837	A	G	0.048642	0.00706557	5.80455e-12
rs4904925	14	92937019	0.193837	T	G	0.0485027	0.00706579	6.67515e-12
rs4904926	14	92937027	0.193837	T	C	0.0483823	0.00706637	7.55005e-12
rs4904929	14	92937293	0.193837	T	C	0.0486658	0.00706224	5.54059e-12
rs36026988	14	92938382	0.213718	C	T	0.0411994	0.00696753	3.35829e-09
rs11160071	14	92938415	0.193837	C	T	0.048025	0.00712107	1.5401e-11
rs12590654	14	92938855	0.336978	A	G	0.04447	0.00622623	9.17402e-13
rs972801	15	58921198	0.312127	C	T	0.0359003	0.00637997	1.83336e-08
rs28864995	15	58945671	0.310139	G	T	0.0361678	0.00638033	1.43931e-08
rs7177678	15	58959621	0.26839	G	A	0.0370171	0.00662393	2.29175e-08
rs714696	15	58962987	0.306163	G	C	0.03543	0.00641048	3.25967e-08
rs11854073	15	58972995	0.350895	A	G	0.0379538	0.00620581	9.60427e-10
rs4775087	15	58974904	0.349901	C	T	0.0382186	0.00617974	6.23e-10
rs12439457	15	58982390	0.345924	C	T	0.0375832	0.00620568	1.39324e-09
rs7161889	15	58983425	0.345924	C	G	0.0373635	0.00620524	1.73043e-09
rs7163162	15	58983588	0.345924	A	T	0.0373059	0.00620586	1.83936e-09
rs4774310	15	58985164	0.303181	G	T	0.0368518	0.00640101	8.55287e-09
rs12911961	15	58985867	0.304175	T	C	0.0361788	0.00639818	1.56258e-08
rs12911832	15	58985904	0.302187	T	A	0.0364278	0.00646352	1.74135e-08
rs12912003	15	58986001	0.304175	T	A	0.0361121	0.00639766	1.65589e-08
rs347117	15	59000957	0.349901	T	C	0.0384377	0.00617908	4.9522e-10
rs6494035	15	59015888	0.313121	G	C	0.037523	0.00633667	3.18881e-09
rs6494036	15	59015961	0.313121	T	A	0.0373907	0.00635761	4.07179e-09
rs6494037	15	59016315	0.315109	G	A	0.0373814	0.00635765	4.10884e-09
rs2555356	15	59016431	0.355865	G	T	0.0396939	0.00617066	1.25374e-10
rs442495	15	59022615	0.354871	C	T	0.0401448	0.00617594	8.02157e-11
rs383902	15	59034174	0.359841	T	C	0.0391223	0.00610424	1.46441e-10
rs653765	15	59042012	0.314115	C	T	0.0375873	0.00634168	3.08481e-09
rs593742	15	59045774	0.32008	G	A	0.0386326	0.00628166	7.74542e-10
rs605928	15	59046163	0.326044	G	C	0.0375311	0.00625537	1.9753e-09
rs640704	15	59049021	0.327038	G	A	0.0375765	0.00625409	1.8748e-09
rs2250583	15	59050382	0.326044	T	C	-0.0372197	0.00625489	2.67322e-09
rs596379	15	59052072	0.365805	T	C	-0.0389028	0.0061005	1.80612e-10
rs585192	15	59052210	0.326044	C	T	0.0369324	0.00627618	3.9919e-09
rs507801	15	59053345	0.324056	G	T	0.0380706	0.006279	1.33473e-09
rs572107	15	59055810	0.317097	C	T	0.0373091	0.00632272	3.61735e-09
rs602602	15	59057023	0.306163	A	T	0.0383168	0.00637131	1.81044e-09
rs650366	15	59061142	0.366799	G	A	0.0379411	0.00616412	7.50075e-10
rs17190727	15	59073790	0.353877	A	C	0.0375793	0.00615439	1.02096e-09
rs1648532	15	59076778	0.353877	C	G	0.0375958	0.00615418	1.00263e-09
rs673813	15	59077171	0.354871	T	A	0.0376821	0.00615422	9.18514e-10
rs347115	15	59082959	0.355865	T	C	0.0369912	0.00614977	1.79824e-09
rs474875	15	59086703	0.355865	G	T	0.0369528	0.00615112	1.88424e-09
rs610877	15	59103328	0.356859	A	C	0.0375824	0.00614635	9.68037e-10
rs618684	15	59115922	0.358847	G	A	0.0363379	0.0061475	3.4004e-09
rs4775094	15	59115995	0.350895	G	A	0.0360746	0.00618287	5.39162e-09
rs117618017	15	63569902	0.135189	T	C	-0.0510454	0.00909597	2.00159e-08
rs61182333	17	5133128	0.138171	C	T	0.0487934	0.00843455	7.25341e-09
rs7225151	17	5137047	0.136183	A	G	-0.049882	0.00872754	1.09402e-08
rs75511804	17	5138304	0.129225	T	C	-0.0510246	0.00878334	6.27572e-09
rs113260531	17	5138980	0.134195	A	G	-0.049825	0.00873152	1.15431e-08
rs58124010	17	5139808	0.130219	T	C	-0.0507339	0.00875914	6.95058e-09
rs4456560	17	5140399	0.136183	T	G	-0.0492899	0.00872698	1.62335e-08
rs72479703	17	5144696	0.137177	G	A	-0.049321	0.00880883	2.15536e-08
rs113806568	17	5155919	0.131213	T	C	-0.0494731	0.00884633	2.23822e-08
rs61481506	17	5158714	0.131213	C	T	-0.0498626	0.00884645	1.73589e-08
rs9896864	17	61536308	0.0149105	G	A	-0.113512	0.0206183	3.68302e-08
rs138190086	17	61538148	0.0109344	A	G	-0.120863	0.0216724	2.44959e-08
rs6504163	17	61545779	0.362823	T	C	-0.0336064	0.00607083	3.09946e-08
rs8077276	17	61547562	0.369781	A	G	-0.0334726	0.00601741	2.65742e-08
rs4277405	17	61548918	0.369781	T	C	-0.0327759	0.00598705	4.38845e-08
rs4308	17	61559625	0.366799	G	A	-0.0329896	0.006023	4.31919e-08
rs4311	17	61560763	0.497018	C	T	-0.0325571	0.00579467	1.92685e-08
rs8100672	19	1021637	0.280318	C	T	0.0390675	0.00706427	3.19683e-08
rs11670349	19	1036691	0.161034	T	C	-0.0504397	0.00841936	2.08672e-09
rs11670373	19	1036704	0.162028	T	C	-0.0506412	0.00842017	1.80698e-09
rs1057874	19	1038571	0.329026	T	C	0.0376574	0.00655507	9.20447e-09
rs4807468	19	1039186	0.33499	A	G	0.0373126	0.00654782	1.20883e-08
rs111278892	19	1039323	0.158052	G	C	-0.0561446	0.00860523	6.82407e-11
rs3795065	19	1039444	0.352883	T	C	0.042991	0.00645136	2.66721e-11
rs3764642	19	1040046	0.471173	A	G	0.0369013	0.0061366	1.81759e-09
rs4147904	19	1040765	0.474155	G	A	0.0365393	0.00613488	2.58509e-09
rs3764645	19	1042809	0.446322	G	A	0.0346316	0.00611267	1.46562e-08
rs3752231	19	1043638	0.265408	T	C	-0.044722	0.00701248	1.80021e-10
rs3764650	19	1046520	0.105368	G	T	-0.055835	0.010154	3.82367e-08
rs4147910	19	1047078	0.104374	G	A	-0.0564878	0.0101761	2.83946e-08
rs4147911	19	1047687	0.104374	G	C	-0.0559593	0.0102305	4.50434e-08
rs73505217	19	1048021	0.104374	G	A	-0.0562133	0.0102055	3.62603e-08
rs12151021	19	1050874	0.337972	G	A	0.0421785	0.00645904	6.57037e-11
rs4147929	19	1063443	0.184891	G	A	0.0428713	0.00777134	3.45627e-08
rs80257887	19	45020859	0.0357853	A	G	-0.115746	0.0171172	1.3613e-11
rs75161053	19	45048858	0.0417495	A	G	-0.122919	0.0160212	1.68978e-14
rs17714718	19	45050747	0.456262	T	C	-0.0427712	0.00606233	1.72309e-12
rs12461127	19	45052601	0.435388	C	T	-0.0366372	0.00606835	1.56599e-09
rs73046410	19	45053138	0.459245	C	A	-0.0425898	0.00606298	2.14745e-12
rs12462461	19	45058312	0.456262	C	G	-0.0409542	0.00608283	1.6649e-11
rs62118204	19	45061761	0.456262	A	G	-0.0441136	0.00613994	6.73558e-13
rs7257289	19	45064133	0.414513	A	G	-0.0366743	0.00613745	2.29384e-09
rs1727760	19	45065601	0.175944	C	T	-0.0456112	0.00790154	7.81313e-09
rs11083742	19	45071070	0.398608	T	G	-0.0444714	0.0062279	9.2873e-13
rs846881	19	45078553	0.220676	A	C	-0.0530341	0.00758367	2.68677e-12
rs846879	19	45078886	0.361829	A	G	-0.0474407	0.00638153	1.05305e-13
rs846876	19	45080065	0.364811	G	C	-0.0495854	0.00639239	8.70003e-15
rs55848260	19	45080369	0.402584	A	G	-0.045151	0.00621277	3.66342e-13
rs11669005	19	45080498	0.404573	A	G	-0.0453661	0.0062004	2.54252e-13
rs11882134	19	45123303	0.259443	A	G	-0.0401538	0.00668644	1.91027e-09
rs11083743	19	45125218	0.260437	C	T	-0.0398548	0.00667953	2.42093e-09
rs112027066	19	45129089	0.0149105	T	C	0.174794	0.0246521	1.33725e-12
rs11671606	19	45130550	0.407555	T	C	-0.0352695	0.00591386	2.46333e-09
rs11668972	19	45131677	0.393638	A	T	-0.0378455	0.00594631	1.95873e-10
rs11670070	19	45131984	0.393638	T	A	-0.0378075	0.00594658	2.04592e-10
rs12983889	19	45133475	0.182903	G	A	0.043722	0.00730126	2.12073e-09
rs12977255	19	45134422	0.184891	G	A	0.0492064	0.00732638	1.86365e-11
rs12979820	19	45134626	0.184891	C	T	0.0509876	0.0073692	4.54801e-12
rs12985368	19	45135147	0.184891	T	C	0.0504411	0.00732856	5.86787e-12
rs34817927	19	45135365	0.184891	T	C	0.0499822	0.00732856	9.09168e-12
rs35823804	19	45135442	0.184891	A	G	0.0494885	0.00730554	1.25176e-11
rs12971689	19	45135579	0.184891	A	G	0.0500055	0.00732711	8.80998e-12
rs58967105	19	45136333	0.146123	A	C	0.0449879	0.00811194	2.92469e-08
rs59451830	19	45136350	0.189861	T	C	0.053514	0.00731061	2.47874e-13
rs59669162	19	45136375	0.189861	G	A	0.0522937	0.00729151	7.39819e-13
rs60519804	19	45136383	0.189861	C	T	0.0523683	0.00729063	6.82185e-13
rs60570899	19	45136648	0.189861	G	C	0.0518553	0.00727552	1.02305e-12
rs13344267	19	45137012	0.189861	C	A	0.0513796	0.00725087	1.38059e-12
rs13344893	19	45138246	0.189861	T	C	0.0507758	0.00725024	2.4995e-12
rs10460182	19	45140601	0.189861	C	G	0.0518343	0.00725414	8.96802e-13
rs10419829	19	45142851	0.249503	T	G	0.0573951	0.00678267	2.62766e-17
rs7260482	19	45143942	0.26839	C	A	0.060497	0.00659378	4.52135e-20
rs7250339	19	45145612	0.249503	G	A	0.0571831	0.00678297	3.44514e-17
rs7255066	19	45146103	0.269384	C	T	0.0600181	0.00657494	6.95792e-20
rs2301274	19	45146402	0.249503	C	T	0.0570101	0.00678209	4.24301e-17
rs2301275	19	45146629	0.205765	G	A	0.0498584	0.00734796	1.15811e-11
rs11540084	19	45147340	0.203777	T	G	0.0492005	0.00732859	1.90006e-11
rs10426401	19	45147719	0.246521	G	T	0.057383	0.00680254	3.29712e-17
rs28483039	19	45149235	0.247515	A	G	0.057306	0.0068027	3.63802e-17
rs56261258	19	45149613	0.116302	T	C	-0.0978783	0.00917417	1.42306e-26
rs8111946	19	45152394	0.265408	C	T	0.0602728	0.00661721	8.35385e-20
rs10410915	19	45154340	0.186879	A	G	0.0466554	0.00733189	1.97393e-10
rs203707	19	45157488	0.266402	G	A	0.0597038	0.006638	2.37859e-19
rs10410651	19	45160896	0.265408	C	T	0.0602862	0.00663877	1.07643e-19
rs203709	19	45161566	0.269384	A	T	0.060864	0.00663308	4.48126e-20
rs35385129	19	45162189	0.148111	A	C	0.0442134	0.00809239	4.6663e-08
rs714948	19	45165912	0.117296	A	C	-0.0975648	0.00907562	5.91255e-27
rs111780744	19	45166951	0.0228628	T	C	-0.149523	0.023791	3.28157e-10
rs28807203	19	45173951	0.0407555	C	A	0.077687	0.0141182	3.74167e-08
rs142034848	19	45176557	0.0119284	G	A	-0.387456	0.0280183	1.71101e-43
rs2919845	19	45181228	0.232604	G	A	0.0516136	0.00711067	3.91084e-13
rs2289494	19	45186965	0.239563	C	G	0.0470487	0.00706343	2.72184e-11
rs2289495	19	45187302	0.262425	C	T	0.0431529	0.00691083	4.25859e-10
rs2965156	19	45188429	0.474155	C	G	0.035588	0.00583113	1.04035e-09
rs8104660	19	45191509	0.0347913	T	C	0.0884719	0.0149529	3.2848e-09
rs62119330	19	45192321	0.0347913	G	A	0.0878537	0.0149425	4.11617e-09
rs11879980	19	45193967	0.0347913	C	T	0.0912371	0.0142742	1.63981e-10
rs16979372	19	45195313	0.0347913	G	T	0.0885898	0.014861	2.50322e-09
rs2965158	19	45195928	0.014911	C	T	0.202787	0.0265638	2.27648e-14
rs76670936	19	45196581	0.0874751	A	G	0.0666209	0.011363	4.54735e-09
rs151330717	19	45196964	0.0119284	A	G	0.177913	0.0242804	2.34615e-13
rs62120565	19	45197027	0.0785288	C	A	0.0671624	0.0113138	2.91471e-09
rs10422568	19	45198477	0.0347913	T	C	0.090522	0.0150096	1.63013e-09
rs2965162	19	45198936	0.166998	T	C	0.0567072	0.00894039	2.25611e-10
rs73035597	19	45199524	0.22664	T	C	-0.0537057	0.00717626	7.22059e-14
rs75974038	19	45200210	0.0347913	T	C	0.0898195	0.0151303	2.91325e-09
rs2965163	19	45200526	0.385686	A	G	0.0429648	0.00618353	3.6979e-12
rs12150984	19	45202027	0.280318	A	G	-0.0436093	0.00690116	2.63033e-10
rs2965164	19	45202052	0.354871	T	C	0.042397	0.00621693	9.12934e-12
rs10403682	19	45207828	0.15507	T	C	-0.0707419	0.00812279	3.06398e-18
rs61744497	19	45211407	0.15507	T	C	-0.0724065	0.008173	8.05621e-19
rs62120575	19	45215050	0.218688	G	C	-0.0491627	0.00709629	4.26996e-12
rs111278137	19	45215081	0.0139165	A	G	0.163788	0.0245109	2.35289e-11
rs58522314	19	45216649	0.104374	G	A	0.0558382	0.00952731	4.60494e-09
rs55730055	19	45217194	0.157058	T	C	-0.072805	0.00818354	5.76265e-19
rs9749091	19	45217286	0.104374	G	A	0.0571708	0.00954472	2.1012e-09
rs4600571	19	45217477	0.104374	T	A	0.0565122	0.00956402	3.44542e-09
rs4516335	19	45217655	0.104374	C	T	0.057557	0.00954719	1.65294e-09
rs9973228	19	45217680	0.104374	A	G	0.0566164	0.00956633	3.25286e-09
rs4398192	19	45217737	0.104374	G	A	0.0565625	0.00956598	3.36183e-09
rs74862042	19	45217784	0.158052	C	A	-0.0720778	0.00819644	1.44582e-18
rs78358160	19	45217789	0.158052	C	G	-0.0727678	0.00819812	6.92124e-19
rs76419583	19	45217859	0.158052	C	T	-0.0712775	0.00819006	3.23431e-18
rs75573995	19	45217910	0.158052	G	A	-0.0716144	0.00819429	2.34018e-18
rs75972892	19	45217990	0.157058	C	T	-0.0718054	0.00819593	1.93339e-18
rs77229005	19	45218266	0.158052	G	A	-0.0717928	0.00820568	2.14949e-18
rs77751556	19	45218292	0.158052	C	T	-0.0728354	0.00820484	6.86069e-19
rs1137572	19	45218971	0.159046	A	C	-0.0723276	0.00821597	1.3286e-18
rs1137571	19	45219011	0.159046	A	G	-0.0717075	0.008227	2.87894e-18
rs3201345	19	45219015	0.159046	T	C	-0.0716621	0.00822716	3.02701e-18
rs57172082	19	45219369	0.158052	T	C	-0.0726262	0.00822224	1.01995e-18
rs60248451	19	45219462	0.158052	A	T	-0.0724385	0.00822298	1.25953e-18
rs74561933	19	45219486	0.158052	G	C	-0.0724636	0.00822341	1.23075e-18
rs113670196	19	45219634	0.158052	C	G	-0.0727713	0.00822624	9.05228e-19
rs11881756	19	45220896	0.102386	C	T	0.0837309	0.00973068	7.64266e-18
rs56198711	19	45221537	0.154076	T	C	-0.074347	0.00829685	3.22115e-19
rs79638902	19	45221767	0.150099	T	C	-0.081804	0.00853727	9.51951e-22
rs73037426	19	45222789	0.168986	C	G	-0.0932423	0.00873552	1.348e-26
rs4802235	19	45224836	0.318091	T	G	0.042772	0.00674022	2.21289e-10
rs2965109	19	45225345	0.389662	T	C	0.0609787	0.00617542	5.37406e-23
rs2927487	19	45225973	0.194831	C	G	0.0890115	0.00770895	7.68675e-31
rs150820726	19	45227155	0.0198807	T	A	-0.217928	0.0291328	7.40292e-14
rs7254776	19	45227742	0.38171	C	T	0.0625359	0.00621311	7.87612e-24
rs10422350	19	45228502	0.337972	C	A	0.0412288	0.00662724	4.93634e-10
rs2927488	19	45231478	0.284294	A	G	0.055853	0.00687263	4.40528e-16
rs1551891	19	45231821	0.0656064	A	G	0.0972593	0.0108283	2.65965e-19
rs62117160	19	45232161	0.0258449	A	G	0.179707	0.0166401	3.45644e-27
rs8104548	19	45233343	0.198807	A	G	0.0911457	0.00742713	1.28074e-34
rs62117161	19	45233385	0.0656064	G	A	0.0990828	0.0108803	8.49672e-20
rs8104467	19	45233489	0.297217	G	A	0.0353174	0.00640011	3.42391e-08
rs186110295	19	45233503	0.0168986	T	G	-0.245957	0.0275601	4.48167e-19
rs111252495	19	45233604	0.284294	T	C	0.0554517	0.00687762	7.46729e-16
rs8108110	19	45234124	0.296223	G	A	0.037091	0.00641986	7.58042e-09
rs2965105	19	45234465	0.2833	C	A	0.0552805	0.00687688	9.0871e-16
rs80307900	19	45235202	0.0705765	C	T	0.0748418	0.0129979	8.51194e-09
rs2965102	19	45235949	0.284294	T	G	0.0566505	0.00689243	2.04807e-16
rs56978169	19	45236126	0.284294	T	G	0.0561975	0.00687222	2.89807e-16
rs17658713	19	45236702	0.284294	G	A	0.0566384	0.00687353	1.72104e-16
rs2927434	19	45236729	0.204771	C	T	0.10633	0.007249	1.02943e-48
rs2965101	19	45237812	0.350895	C	T	0.0793034	0.00622209	3.30388e-37
rs2927436	19	45239185	0.351889	G	A	0.0793625	0.00624254	4.99648e-37
rs62117162	19	45239536	0.0666004	A	C	0.0939219	0.0107836	3.04753e-18
rs56702353	19	45239568	0.285288	A	G	0.0576877	0.00689213	5.758e-17
rs59170622	19	45239646	0.285288	A	G	0.0570485	0.00687077	1.01453e-16
rs77775146	19	45240189	0.285288	G	A	0.0574704	0.0068713	6.07185e-17
rs17728272	19	45240371	0.285288	T	C	0.0571532	0.00689141	1.10064e-16
rs55923289	19	45240584	0.126243	C	T	-0.108714	0.00858858	1.01155e-36
rs2927437	19	45241638	0.198807	G	A	0.115954	0.00723832	9.35661e-58
rs2927438	19	45242107	0.229622	G	A	0.105806	0.00688453	2.65648e-53
rs1531517	19	45242173	0.054672	A	G	0.111327	0.0118436	5.47043e-21
rs2927439	19	45242740	0.360835	G	A	0.0873598	0.00622551	9.85613e-45
rs4803748	19	45247048	0.428429	T	C	0.0962056	0.00618451	1.45113e-54
rs4803749	19	45247141	0.303181	C	G	0.0688346	0.00677479	2.9781e-24
rs4803750	19	45247627	0.05666	G	A	0.119529	0.0120503	3.43462e-23
rs115785198	19	45249509	0.055666	T	C	0.125524	0.0123321	2.46967e-24
rs12459810	19	45249661	0.277336	T	C	-0.0989408	0.00677413	2.58315e-48
rs2965169	19	45251156	0.437376	C	A	0.0986047	0.00619623	5.09594e-57
rs7257231	19	45252439	0.303181	A	T	0.0688021	0.00683893	8.26969e-24
rs8100239	19	45253104	0.392644	A	T	0.0745148	0.0064623	9.2403e-31
rs8100197	19	45253582	0.322068	A	G	0.0746929	0.00676317	2.34192e-28
rs8103315	19	45254168	0.139165	A	C	-0.136475	0.00847273	2.25834e-58
rs111677968	19	45254983	0.0407555	T	C	0.125429	0.0222917	1.83676e-08
rs62117205	19	45255266	0.05666	C	T	0.131879	0.0125292	6.57502e-26
rs62117206	19	45255679	0.05666	C	G	0.132775	0.0125521	3.77265e-26
rs1979377	19	45259002	0.0765408	C	A	0.0755845	0.0126844	2.54036e-09
rs10425556	19	45259871	0.0695825	T	G	0.0818459	0.013714	2.40096e-09
rs11880948	19	45260554	0.0457256	C	T	0.096697	0.0176719	4.45484e-08
rs34967149	19	45261705	0.0457256	T	C	0.0975544	0.0176967	3.53596e-08
rs2006134	19	45263628	0.054672	T	C	0.0856821	0.0155494	3.58207e-08
rs10416720	19	45264110	0.0775348	T	G	0.0781407	0.012624	6.02282e-10
rs2965133	19	45265435	0.0785288	T	A	0.0767655	0.0125877	1.07093e-09
rs2927455	19	45267258	0.0705765	C	T	0.080481	0.0135082	2.55424e-09
rs139326841	19	45269725	0.0238569	C	T	-0.302285	0.0238922	1.08952e-36
rs2927451	19	45272126	0.083499	G	A	0.0666241	0.0121837	4.54363e-08
rs140414737	19	45274072	0.0248509	T	C	0.179334	0.0314265	1.15344e-08
rs2965143	19	45279340	0.0894632	G	A	0.067121	0.0116973	9.57168e-09
rs35106910	19	45284266	0.0526839	C	A	0.0896983	0.0160547	2.30967e-08
rs2927448	19	45287849	0.0874751	T	G	0.0622127	0.0113962	4.78601e-08
rs2927447	19	45290477	0.105368	C	T	0.0642513	0.0108018	2.71078e-09
rs113330691	19	45295886	0.0228628	A	G	0.181009	0.0187932	5.87881e-22
rs112450640	19	45296364	0.0159046	A	G	0.250841	0.0253662	4.65721e-23
rs3208856	19	45296806	0.0228628	T	C	0.181222	0.0186843	3.04076e-22
rs1903830	19	45297878	0.0974155	C	T	0.0628599	0.0114315	3.82292e-08
rs2889414	19	45297928	0.319085	G	A	-0.0800872	0.00704923	6.52943e-30
rs10420519	19	45298461	0.0238569	T	G	0.197336	0.0188776	1.41261e-25
rs76560105	19	45299199	0.0238569	T	G	0.198098	0.0189758	1.63655e-25
rs28534944	19	45301088	0.0914513	C	T	0.0871579	0.0129664	1.79454e-11
rs116306535	19	45301112	0.0805169	T	C	0.0839164	0.0137213	9.6084e-10
rs78253907	19	45301145	0.0805169	A	C	0.0840799	0.0137476	9.59772e-10
rs116700999	19	45301160	0.0805169	G	A	0.0836409	0.0137297	1.11534e-09
rs116490343	19	45301394	0.0805169	T	C	0.0826216	0.0137001	1.6322e-09
rs2965113	19	45301924	0.127237	C	T	0.103389	0.0099562	2.92105e-25
rs2967669	19	45301942	0.127237	G	A	0.103403	0.00995721	2.90958e-25
rs148933445	19	45302504	0.0149105	A	G	0.296671	0.025017	1.93833e-32
rs2965112	19	45302513	0.128231	G	A	0.104774	0.00991169	4.07335e-26
rs73572003	19	45302665	0.0984095	G	T	0.0708279	0.011591	9.92603e-10
rs111794050	19	45302778	0.0298211	G	A	0.179792	0.0181579	4.09884e-23
rs143695016	19	45302840	0.0984095	T	C	0.0686354	0.011531	2.64443e-09
rs2967668	19	45302951	0.126243	G	A	0.129432	0.00978879	6.5107e-40
rs10418198	19	45303311	0.028827	A	G	0.199481	0.0187793	2.34477e-26
rs73572006	19	45303334	0.0805169	G	A	0.0854696	0.0136354	3.65228e-10
rs139246905	19	45304028	0.0914513	C	T	0.0989195	0.0133331	1.1792e-13
rs10408993	19	45305753	0.0805169	C	T	0.0871196	0.0136256	1.61772e-10
rs140086276	19	45306923	0.0805169	G	A	0.0875487	0.0136414	1.38176e-10
rs1075643	19	45306954	0.0815109	A	T	0.0804996	0.013315	1.48688e-09
rs76381342	19	45307501	0.0805169	C	T	0.086884	0.0136744	2.101e-10
rs112619823	19	45309634	0.028827	A	G	0.202294	0.0185408	1.02422e-27
rs76076688	19	45309786	0.0805169	A	T	0.0879899	0.0136828	1.27015e-10
rs2927479	19	45309886	0.0805169	T	G	0.0877094	0.0136213	1.20158e-10
rs28399596	19	45310035	0.028827	A	G	0.2022	0.0185389	1.06998e-27
rs140824606	19	45311084	0.0258449	A	G	-0.313086	0.0209232	1.26997e-50
rs8113171	19	45311747	0.0805169	C	G	0.0890883	0.0136822	7.4517e-11
rs2967671	19	45312036	0.0805169	G	C	0.0874889	0.0136106	1.29298e-10
rs2927477	19	45313715	0.133201	C	T	0.101461	0.00998217	2.86242e-24
rs28399607	19	45314324	0.0457256	C	T	-0.0877398	0.0154353	1.31301e-08
rs7249750	19	45314767	0.0805169	T	C	0.0884171	0.0136674	9.85296e-11
rs28399653	19	45315445	0.028827	A	G	0.201582	0.018768	6.55192e-27
rs28399654	19	45316588	0.028827	A	G	0.199346	0.0186423	1.09503e-26
rs3810141	19	45316804	0.0815109	T	C	0.0901267	0.0137495	5.56751e-11
rs3810140	19	45316807	0.0805169	T	C	0.0894456	0.0137512	7.79161e-11
rs2968180	19	45318153	0.0994036	T	G	0.0619941	0.0111773	2.91564e-08
rs28399657	19	45318351	0.028827	G	A	0.204567	0.0186542	5.55359e-28
rs118147862	19	45319631	0.026839	A	G	0.271728	0.0168473	1.60004e-58
rs111548706	19	45320386	0.0785288	T	C	0.0915029	0.0140513	7.41343e-11
rs1135062	19	45322744	0.300199	G	A	0.0534825	0.00689007	8.34325e-15
rs28399635	19	45323243	0.184891	G	A	0.0484056	0.00805158	1.83317e-09
rs28399637	19	45324138	0.322068	A	G	-0.187524	0.00655183	3.6087e-180
rs28399664	19	45324756	0.0168986	G	C	-0.620138	0.0209804	5.19812e-192
rs8112196	19	45325309	0.361829	A	G	0.0537685	0.00601196	3.76731e-19
rs6509172	19	45325391	0.368787	T	C	0.0519647	0.00599097	4.17798e-18
rs8113311	19	45325738	0.279324	G	T	-0.0995227	0.00651293	1.02699e-52
rs10406338	19	45326217	0.34493	C	T	-0.146137	0.00602739	7.3668e-130
rs10405693	19	45326664	0.34493	T	C	-0.145491	0.00602262	6.23973e-129
rs1871045	19	45326768	0.361829	T	C	0.0505704	0.00593846	1.65521e-17
rs10412413	19	45327309	0.34493	T	C	-0.145488	0.0060024	8.79391e-130
rs4803759	19	45327459	0.285288	C	T	-0.103962	0.00641191	4.02687e-59
rs58132661	19	45328367	0.34493	T	A	-0.145091	0.00602583	4.23401e-128
rs58826447	19	45328379	0.34493	A	T	-0.145266	0.00612976	3.73174e-124
rs58446550	19	45328380	0.34493	A	C	-0.145164	0.00613021	5.78193e-124
rs10402271	19	45329214	0.34493	G	T	-0.144411	0.00598379	1.10606e-128
rs10402524	19	45329344	0.34493	C	T	-0.144741	0.00598383	2.92253e-129
rs78986976	19	45329438	0.0487078	A	G	0.115295	0.0141854	4.37349e-16
rs6509173	19	45330999	0.172962	G	A	-0.0452586	0.00740519	9.8549e-10
rs112262807	19	45331686	0.240557	T	C	0.0659156	0.0070142	5.59029e-21
rs11669415	19	45331994	0.225646	A	G	0.0660644	0.00717543	3.35235e-20
rs34978331	19	45332841	0.225646	C	T	0.0670675	0.00711561	4.28431e-21
rs1551890	19	45333132	0.225646	G	T	0.0673092	0.00711767	3.18001e-21
rs4803760	19	45333834	0.177932	C	T	-0.0479526	0.0074197	1.02734e-10
rs2972555	19	45334013	0.217694	G	C	0.0702004	0.00715913	1.06384e-22
rs56394238	19	45335676	0.478131	G	A	-0.10791	0.00592398	3.86669e-74
rs7359852	19	45336035	0.328032	C	T	-0.141835	0.00618234	1.7735e-116
rs3021439	19	45336443	0.321074	A	G	-0.141352	0.0061821	1.04269e-115
rs35741123	19	45336599	0.125249	C	T	0.0708011	0.00983829	6.17864e-13
rs2927480	19	45337385	0.322068	C	G	-0.141216	0.00618073	1.53504e-115
rs11667241	19	45337504	0.33002	C	G	-0.132564	0.00613681	1.74249e-103
rs11667253	19	45337737	0.292247	T	C	-0.10213	0.00653422	4.54224e-55
rs12976241	19	45337863	0.297217	C	T	-0.102438	0.00651712	1.13305e-55
rs147711004	19	45337918	0.028827	A	G	-0.536159	0.0147179	1.48138e-290
rs4369782	19	45338220	0.292247	G	A	-0.102156	0.00653456	4.32277e-55
rs4605275	19	45338493	0.292247	C	T	-0.103379	0.00653467	2.26277e-56
rs73048288	19	45338523	0.323062	C	G	-0.141121	0.00619995	1.09969e-114
rs34374273	19	45338895	0.125249	A	G	0.0714572	0.00985913	4.23535e-13
rs2972561	19	45340021	0.011928	T	C	-0.157282	0.0270505	6.08611e-09
rs2927482	19	45340138	0.298211	A	G	-0.10222	0.00651439	1.73093e-55
rs10409208	19	45340728	0.358847	C	T	0.0589406	0.00609369	3.95027e-22
rs73048293	19	45340736	0.323062	A	G	-0.141902	0.00619657	4.6398e-116
rs35182466	19	45341282	0.371769	C	T	0.0381711	0.00607135	3.23479e-10
rs12462274	19	45341540	0.324056	G	A	-0.141398	0.00620149	4.52094e-115
rs11666665	19	45341797	0.371769	A	G	0.0419576	0.00627968	2.36541e-11
rs12459575	19	45341904	0.324056	A	G	-0.142131	0.00619767	2.1819e-116
rs10407439	19	45341948	0.292247	G	A	-0.110138	0.00658809	9.73726e-63
rs4803761	19	45342114	0.329026	G	A	-0.140821	0.00622868	3.58198e-113
rs10408472	19	45342124	0.378728	A	G	0.0407899	0.00607744	1.92364e-11
rs4803762	19	45342161	0.32505	A	G	-0.133206	0.00630315	3.94138e-99
rs4239533	19	45342241	0.292247	G	A	-0.0995103	0.00653185	2.08309e-52
rs73572039	19	45342630	0.125249	T	C	0.071504	0.0098615	4.14257e-13
rs1466435	19	45342815	0.0417495	C	G	0.121513	0.0161125	4.64457e-14
rs55840414	19	45343579	0.12326	A	G	0.0955885	0.00939516	2.5842e-24
rs2972562	19	45343664	0.158052	G	A	0.0686238	0.00920668	9.07586e-14
rs28615360	19	45344722	0.0168986	A	G	-0.335074	0.0254911	1.82357e-39
rs61642202	19	45345283	0.0129225	C	A	-0.4551	0.0290097	1.83052e-55
rs2199576	19	45345708	0.159046	A	G	-0.0521222	0.00794615	5.40138e-11
rs2376518	19	45345773	0.151093	T	C	0.0759869	0.00934697	4.30778e-16
rs111371860	19	45345787	0.0755467	T	A	0.178166	0.0132859	5.26946e-41
rs1985096	19	45346551	0.156064	T	A	-0.0468712	0.0079896	4.45037e-09
rs1001611	19	45346768	0.383698	A	G	0.0675732	0.00599558	1.8353e-29
rs11668738	19	45347561	0.139165	G	T	-0.0838508	0.0080569	2.29557e-25
rs4452060	19	45347911	0.457256	A	C	-0.0922376	0.00597566	9.43772e-54
rs10426423	19	45348253	0.375746	T	C	0.0674867	0.0059947	2.12161e-29
rs12162222	19	45348522	0.301193	T	G	-0.148816	0.00631086	6.05341e-123
rs77241309	19	45349177	0.082505	C	G	0.0750029	0.0105646	1.25218e-12
rs2927472	19	45349369	0.135189	C	T	-0.0927816	0.00836783	1.43627e-28
rs3810143	19	45349402	0.457256	C	T	-0.0960634	0.00591656	2.78982e-59
rs2306149	19	45349963	0.368787	A	C	0.069366	0.00613398	1.19139e-29
rs41289512	19	45351516	0.0308151	G	C	-0.510089	0.013701	2.22451e-303
rs1871047	19	45351746	0.383698	G	A	0.0677916	0.00597258	7.37588e-30
rs2972569	19	45351891	0.167992	G	A	-0.0563549	0.00779207	4.74731e-13
rs1871046	19	45351937	0.382704	C	T	0.077083	0.00618107	1.07706e-35
rs7255063	19	45352419	0.384692	C	G	0.0684516	0.0060101	4.72051e-30
rs12974942	19	45352487	0.44831	T	A	-0.100634	0.00601033	6.32366e-63
rs4802240	19	45352804	0.383698	T	C	0.0687072	0.00600872	2.80857e-30
rs1531516	19	45353261	0.384692	G	C	0.0692255	0.0060338	1.80372e-30
rs57537848	19	45354044	0.464215	G	T	0.0978589	0.00592562	2.88376e-61
rs2972566	19	45354238	0.152087	C	G	-0.0918498	0.00811092	9.95593e-30
rs11666329	19	45354296	0.464215	G	A	0.0977412	0.00596587	2.51329e-60
rs76205446	19	45355267	0.0129225	A	T	-0.454997	0.0282718	2.82495e-58
rs149661872	19	45355288	0.0129225	T	C	-0.470346	0.028642	1.34135e-60
rs2972559	19	45355721	0.271372	G	C	-0.17161	0.00661787	2.95198e-148
rs4802241	19	45355743	0.148111	C	A	0.0877769	0.0081976	9.37227e-27
rs2972558	19	45356141	0.293241	T	C	-0.107679	0.00647082	3.5354e-62
rs73050205	19	45356464	0.266402	A	T	-0.173865	0.00663173	1.69271e-151
rs10421035	19	45356674	0.266402	G	A	0.0398293	0.00708133	1.85996e-08
rs35396326	19	45357003	0.291252	G	C	-0.159725	0.00651353	8.59227e-133
rs4803763	19	45357291	0.269384	C	G	-0.171945	0.00662365	1.43071e-148
rs4803764	19	45357377	0.267396	C	T	-0.174194	0.00663341	5.47657e-152
rs2927468	19	45357939	0.44831	G	A	-0.13518	0.00609878	7.46285e-109
rs143459034	19	45358026	0.0129225	T	C	-0.45083	0.0282061	1.66726e-57
rs7249933	19	45358235	0.150099	T	C	0.0822059	0.00944002	3.08634e-18
rs10410835	19	45358353	0.447316	C	T	-0.13846	0.00615159	3.46147e-112
rs56317818	19	45359586	0.263419	T	C	-0.175043	0.00663078	1.42134e-153
rs41289514	19	45359667	0.0129225	G	A	-0.459702	0.0282387	1.38747e-59
rs12462573	19	45359706	0.264414	A	G	-0.174465	0.00663381	1.94658e-152
rs8112526	19	45360762	0.099404	G	A	0.0689871	0.00946322	3.09896e-13
rs440277	19	45361224	0.361829	A	G	0.0772584	0.00638871	1.15086e-33
rs411920	19	45361632	0.409543	C	T	-0.0829241	0.00592655	1.74508e-44
rs365653	19	45361646	0.0914513	G	A	0.170681	0.00973648	8.4455e-69
rs418227	19	45361825	0.409543	C	T	-0.0829932	0.00592636	1.47195e-44
rs417193	19	45361960	0.409543	C	T	-0.0819421	0.00592643	1.76245e-43
rs2436474	19	45362269	0.409543	T	G	-0.0828407	0.00592538	2.04576e-44
rs377702	19	45362667	0.409543	A	G	-0.0828517	0.00592492	1.9629e-44
rs454050	19	45362809	0.409543	A	C	-0.0829544	0.00592486	1.53542e-44
rs387369	19	45363254	0.409543	A	G	-0.0830409	0.0059248	1.24739e-44
rs403155	19	45363299	0.407555	T	C	-0.0821673	0.00594528	1.91528e-43
rs12610257	19	45363392	0.151093	T	C	0.0988149	0.00791716	9.46578e-36
rs12978931	19	45363700	0.16998	G	A	0.102747	0.00764381	3.43487e-41
rs384973	19	45363791	0.409543	G	T	-0.0829079	0.00592437	1.68695e-44
rs411856	19	45364623	0.409543	T	C	-0.0830536	0.00592128	1.07634e-44
rs395683	19	45364782	0.409543	G	A	-0.0874124	0.00596076	1.08592e-48
rs395710	19	45364815	0.409543	G	A	-0.084076	0.00594125	1.83518e-45
rs555608	19	45365072	0.409543	G	A	-0.0830339	0.00592067	1.10533e-44
rs2436475	19	45365248	0.409543	C	T	-0.0831167	0.00592032	8.96907e-45
rs146275714	19	45365447	0.0218688	A	G	-0.589589	0.0165535	7.58743e-278
rs11669109	19	45365476	0.409543	C	T	-0.0885479	0.00597934	1.28187e-49
rs12980613	19	45365604	0.409543	G	A	-0.0803424	0.00605916	3.96675e-40
rs12980631	19	45365641	0.409543	C	A	-0.0872777	0.00595937	1.44042e-48
rs11665829	19	45365817	0.409543	A	G	-0.0829981	0.00591871	1.12757e-44
rs548011	19	45365961	0.409543	G	A	-0.0830878	0.00591894	9.17398e-45
rs415637	19	45366178	0.409543	A	G	-0.0844922	0.00593905	6.27035e-46
rs416116	19	45366345	0.410537	A	G	-0.0839885	0.00594091	2.23663e-45
rs403729	19	45366410	0.410537	C	G	-0.0836832	0.00591917	2.22623e-45
rs521629	19	45366603	0.410537	A	G	-0.0836951	0.00591923	2.16706e-45
rs520566	19	45366656	0.410537	A	G	-0.08474	0.00593945	3.49799e-46
rs519825	19	45366779	0.410537	C	T	-0.08373	0.00591934	2.00051e-45
rs376938	19	45366830	0.410537	G	A	-0.0854137	0.00593942	6.82882e-47
rs73050216	19	45367502	0.152087	C	G	0.0983631	0.00793278	2.6273e-35
rs8105340	19	45367777	0.117296	T	C	0.0692155	0.00904571	1.98272e-14
rs520283	19	45368082	0.410537	A	C	-0.0845707	0.00594064	5.48079e-46
rs112422902	19	45369203	0.0367793	A	G	0.257653	0.0183188	6.23863e-45
rs41290098	19	45370278	0.150099	T	A	0.0990216	0.0083568	2.17177e-32
rs511825	19	45370554	0.407555	C	T	0.0864309	0.00594612	7.20075e-48
rs564724	19	45370649	0.397614	G	A	0.0848317	0.00594739	3.68442e-46
rs510297	19	45370673	0.397614	A	C	0.0877641	0.00594684	2.72838e-49
rs12610605	19	45370838	0.154076	A	G	0.0971839	0.00778304	8.83248e-36
rs416041	19	45370854	0.398608	A	G	0.0851904	0.00592807	7.90576e-47
rs41290100	19	45370941	0.0258449	T	C	0.153854	0.0225727	9.36391e-12
rs41290102	19	45371188	0.0198807	T	C	0.169949	0.0241418	1.92755e-12
rs71352236	19	45375413	0.0248509	A	G	0.140449	0.025303	2.84593e-08
rs393584	19	45377334	0.312127	A	G	0.0765333	0.00617062	2.52201e-35
rs41290108	19	45377842	0.0248509	C	G	0.11917	0.0177063	1.69215e-11
rs34278513	19	45378144	0.112326	T	C	-0.0842198	0.008986	7.09484e-21
rs11665676	19	45378719	0.0477137	T	C	0.129068	0.013553	1.67984e-21
rs387976	19	45379060	0.314115	C	A	0.0750437	0.00617181	5.1321e-34
rs412776	19	45379516	0.112326	A	G	-0.0882542	0.0089736	7.96648e-23
rs73050293	19	45379746	0.15507	G	A	0.0991701	0.0092126	5.05733e-27
rs11667640	19	45379791	0.0596421	T	C	0.106426	0.0120222	8.55765e-19
rs3865427	19	45380961	0.111332	A	C	-0.0886865	0.00906005	1.25848e-22
rs11668861	19	45380970	0.455268	T	G	0.10296	0.00587668	1.00771e-68
rs150639620	19	45381292	0.0487078	T	G	0.135587	0.0137751	7.35355e-23
rs6859	19	45382034	0.440358	G	A	0.161061	0.00580157	1.25964e-169
rs41290120	19	45382675	0.0298211	A	G	0.2933	0.0156442	2.00357e-78
rs406456	19	45382717	0.412525	A	G	0.118686	0.00598548	1.6759e-87
rs3852860	19	45382966	0.414513	T	C	0.113908	0.00604054	2.56074e-79
rs11669338	19	45382984	0.0745527	G	T	0.13188	0.0109393	1.81195e-33
rs11673139	19	45383037	0.0745527	T	A	0.131871	0.0109404	1.85776e-33
rs3852861	19	45383061	0.416501	T	G	0.114325	0.00604252	7.78205e-80
rs71352237	19	45383079	0.110338	C	T	-0.090724	0.00912412	2.69702e-23
rs34224078	19	45383115	0.112326	G	A	-0.091449	0.00912884	1.27563e-23
rs35879138	19	45383139	0.112326	A	T	-0.0913951	0.00912487	1.29581e-23
rs148303016	19	45383830	0.0477137	T	C	0.130797	0.0136906	1.25083e-21
rs406315	19	45384116	0.395626	A	G	0.11665	0.00607681	4.00625e-82
rs113743631	19	45384700	0.0238569	A	G	0.136822	0.0236175	6.90297e-09
rs144261139	19	45385356	0.0159046	A	C	-0.513579	0.0263942	2.49053e-84
rs3745150	19	45385759	0.43837	C	G	0.153985	0.00617549	3.11195e-137
rs147636938	19	45386634	0.0347913	T	C	-0.515569	0.0170276	2.20725e-201
rs283808	19	45387034	0.0377734	C	A	0.167737	0.0159202	5.88532e-26
rs283809	19	45387057	0.0377734	G	A	0.167727	0.0159211	5.96323e-26
rs12972156	19	45387459	0.135189	G	C	-0.488694	0.00732143	0
rs12972970	19	45387596	0.135189	A	G	-0.48868	0.00731951	0
rs34342646	19	45388130	0.139165	A	G	-0.48279	0.00728562	0
rs283810	19	45388241	0.0725646	G	T	-0.136086	0.0115021	2.68759e-32
rs283813	19	45389174	0.0765408	A	T	-0.13013	0.0113216	1.41367e-30
rs283814	19	45389224	0.085487	G	A	-0.138399	0.0120186	1.10392e-30
rs7254892	19	45389596	0.0308151	A	G	0.222359	0.0182146	2.82501e-34
rs117310449	19	45393516	0.0149105	T	C	-0.511399	0.0262014	7.71551e-85
rs76692773	19	45394211	0.11332	T	C	0.129594	0.0110491	9.05846e-32
rs71352238	19	45394336	0.133201	C	T	-0.4897	0.00726918	0
rs157580	19	45395266	0.375746	A	G	-0.210421	0.00606893	2.09283e-263
rs2075649	19	45395330	0.415507	G	A	0.155716	0.00607476	6.50627e-145
rs2075650	19	45395619	0.131213	G	A	-0.4935	0.0072785	0
rs34095326	19	45395844	0.0984095	A	G	-0.464099	0.0082359	0
rs34404554	19	45395909	0.131213	G	C	-0.49404	0.00729442	0
rs11556505	19	45396144	0.131213	T	C	-0.49408	0.00729478	0
rs157584	19	45396899	0.492048	C	T	0.113933	0.00585665	2.72036e-84
rs77301115	19	45396973	0.0347913	A	G	-0.510333	0.0165515	9.46046e-209
rs1160983	19	45397229	0.0298211	A	G	0.231355	0.0185034	7.15748e-36
rs112849259	19	45397307	0.0328032	T	C	-0.505893	0.0166899	8.14803e-202
rs157585	19	45397512	0.480119	C	A	0.124195	0.00587834	4.43866e-99
rs116881820	19	45397952	0.0328032	C	T	-0.479188	0.0163246	2.14117e-189
rs157588	19	45398264	0.480119	T	C	0.124478	0.00587885	1.66319e-99
rs11668327	19	45398633	0.156064	C	G	0.196874	0.0084307	1.31546e-120
rs157590	19	45398716	0.489066	C	A	0.126904	0.0058833	3.4186e-103
rs79398853	19	45398785	0.0328032	T	C	-0.50602	0.0166728	2.50581e-202
rs2238681	19	45398817	0.407555	T	C	0.171712	0.00603472	4.33888e-178
rs75687619	19	45399344	0.0328032	T	G	-0.506843	0.0166737	5.86322e-203
rs76366838	19	45399896	0.0347913	A	G	-0.505521	0.0165982	9.85413e-204
rs114536010	19	45400725	0.0328032	T	C	-0.507315	0.0166519	7.36729e-204
rs61679753	19	45400747	0.0298211	A	T	0.218801	0.0182504	4.06644e-33
rs8106922	19	45401666	0.408549	G	A	0.17509	0.00601535	2.91876e-186
rs118170342	19	45401868	0.0407555	C	T	-0.373131	0.015229	1.43042e-132
rs34878901	19	45402477	0.407555	T	C	0.173898	0.00601251	6.19366e-184
rs35568738	19	45402718	0.0606362	C	G	0.139293	0.0130332	1.16407e-26
rs115881343	19	45403216	0.0328032	T	C	-0.509811	0.0163807	1.19251e-212
rs1160985	19	45403412	0.446322	T	C	0.192725	0.00591014	3.02831e-233
rs760136	19	45403858	0.446322	G	A	0.192764	0.00591093	2.82068e-233
rs1160984	19	45403924	0.0606362	T	C	0.137803	0.0131731	1.30599e-25
rs741780	19	45404431	0.44831	C	T	0.191254	0.00593237	5.02242e-228
rs117264457	19	45404432	0.0159046	A	G	0.138388	0.0227464	1.17249e-09
rs405697	19	45404691	0.265408	G	A	-0.159162	0.00687748	1.73202e-118
rs112019714	19	45404857	0.0328032	C	T	-0.510572	0.0163761	2.1283e-213
rs1038025	19	45404972	0.446322	C	T	0.192883	0.00593203	6.44777e-232
rs1038026	19	45405062	0.446322	G	A	0.192816	0.00593216	9.49349e-232
rs141864196	19	45405499	0.028827	A	G	0.1559	0.0203217	1.69832e-14
rs1305062	19	45405521	0.408549	C	G	0.173188	0.00603406	3.62783e-181
rs449647	19	45408564	0.16501	T	A	0.189075	0.00885457	3.63078e-101
rs769446	19	45408628	0.0785288	C	T	0.0859397	0.0117456	2.54097e-13
rs405509	19	45408836	0.484095	G	T	0.165609	0.00580719	7.03206e-179
rs440446	19	45409167	0.362823	G	C	-0.177108	0.00623076	1.00076e-177
rs769450	19	45410444	0.411531	A	G	0.175192	0.00606535	1.89409e-183
rs7412	19	45412079	0.0626243	T	C	0.263853	0.0118727	2.03352e-109
rs1081105	19	45412955	0.0308151	C	A	-0.518653	0.0165041	9.03564e-217
rs1081106	19	45413366	0.106362	C	T	0.131631	0.0116114	8.6657e-30
rs75627662	19	45413576	0.185885	T	C	-0.353951	0.00686442	0
rs72654472	19	45414392	0.028827	T	G	0.155057	0.0202976	2.18639e-14
rs439401	19	45414451	0.380716	C	T	-0.185109	0.00621139	3.7364e-195
rs138235833	19	45415285	0.0407555	G	T	0.132545	0.0161041	1.86457e-16
rs72654437	19	45416099	0.0387674	A	G	0.137282	0.0193337	1.24144e-12
rs59325138	19	45416291	0.398608	T	C	0.168041	0.00617274	3.45797e-163
rs584007	19	45416478	0.377734	G	A	-0.185891	0.00624725	1.46657e-194
rs72654445	19	45417200	0.0109344	A	G	0.183475	0.0297029	6.53212e-10
rs12691088	19	45418486	0.0218688	A	G	-0.628612	0.0175317	1.49951e-281
rs3925681	19	45421100	0.415507	A	G	0.196757	0.00642811	9.32664e-206
rs150966173	19	45421204	0.0318091	T	C	-0.514147	0.016522	1.33092e-212
rs12721046	19	45421254	0.166004	A	G	-0.474387	0.00721012	0
rs12721056	19	45421744	0.33996	T	G	0.166911	0.00665301	6.72667e-139
rs1064725	19	45422561	0.0536779	G	T	0.132751	0.0156062	1.79602e-17
rs78959900	19	45423636	0.341948	A	G	0.166957	0.00667368	3.96806e-138
rs144311893	19	45423944	0.0149105	T	C	0.293584	0.0242313	8.70014e-34
rs157595	19	45425460	0.39662	G	A	-0.212812	0.00644682	5.76472e-239
rs141622900	19	45426792	0.0447316	A	G	0.265416	0.015248	7.34359e-68
rs139136389	19	45427136	0.0258449	T	C	0.199753	0.0276193	4.74551e-13
rs4803770	19	45427353	0.361829	G	C	0.17546	0.00661082	3.2353e-155
rs4803771	19	45427648	0.027833	G	C	0.163206	0.0258877	2.89349e-10
rs117664574	19	45427779	0.028827	G	C	0.151081	0.020935	5.32768e-13
rs4803772	19	45428459	0.336978	T	C	0.171914	0.00690098	5.58082e-137
rs71352239	19	45429543	0.301193	T	C	0.149696	0.00716093	4.87316e-97
rs60049679	19	45429708	0.111332	C	G	-0.32953	0.0125172	9.63293e-153
rs73033507	19	45431403	0.0238569	T	C	0.114426	0.0192367	2.70945e-09
rs8106813	19	45431658	0.486083	G	A	0.0779806	0.00707505	2.99622e-28
rs74924179	19	45436037	0.0238569	C	G	0.117937	0.0197382	2.30009e-09
rs7260330	19	45436216	0.424453	G	A	0.049537	0.00737328	1.83671e-11
rs7254133	19	45438554	0.319085	T	C	-0.157143	0.00783392	1.67348e-89
rs4263041	19	45438643	0.28827	G	A	0.050495	0.00820634	7.59494e-10
rs73045691	19	45440529	0.329026	A	G	-0.0710628	0.00673212	4.77661e-26
rs34041051	19	45442349	0.329026	C	T	-0.0651977	0.00661003	5.99453e-23
rs35336243	19	45442519	0.33002	T	A	-0.0646696	0.0065868	9.41342e-23
rs73045696	19	45443088	0.329026	C	G	-0.0637409	0.00655761	2.47409e-22
rs59859410	19	45443504	0.331014	G	A	-0.0628717	0.00652606	5.74778e-22
rs71352241	19	45443934	0.028827	T	G	0.118207	0.0188753	3.78711e-10
rs112784534	19	45444566	0.331014	T	G	-0.0628722	0.00648816	3.31556e-22
rs79429216	19	45445517	0.0139165	A	G	-0.340368	0.0275653	5.01206e-35
rs12721109	19	45447221	0.0178926	A	G	0.236409	0.0223614	4.0104e-26
rs1132899	19	45448036	0.498012	C	T	-0.0400826	0.00587667	9.06363e-12
rs5167	19	45448465	0.366799	G	T	-0.056735	0.00598908	2.7171e-21
rs9304644	19	45450033	0.44831	T	C	-0.0421735	0.00584977	5.61897e-13
rs10419086	19	45450852	0.0407555	G	A	0.0898387	0.0150935	2.64657e-09
rs4803774	19	45450872	0.449304	G	A	-0.0415619	0.00580786	8.29785e-13
rs10420434	19	45451190	0.0397614	A	G	0.0881227	0.0150015	4.24722e-09
rs7256684	19	45451442	0.451292	G	A	-0.0406693	0.00578486	2.06096e-12
rs1130742	19	45452812	0.290258	T	C	-0.0357961	0.00645071	2.8702e-08
rs7257468	19	45453144	0.451292	T	C	-0.0403112	0.00576508	2.704e-12
rs7258345	19	45453151	0.451292	G	T	-0.0402809	0.00576514	2.80877e-12
rs7257476	19	45453165	0.451292	T	C	-0.0402727	0.00576509	2.83625e-12
rs12709889	19	45453239	0.290258	A	G	-0.0355179	0.0064494	3.64636e-08
rs10423208	19	45453656	0.451292	A	G	-0.0404367	0.00576158	2.24522e-12
rs10402642	19	45453878	0.451292	A	G	-0.0404714	0.00576155	2.14976e-12
rs7246900	19	45454236	0.451292	A	G	-0.0402158	0.00578231	3.52619e-12
rs11083752	19	45454363	0.451292	A	G	-0.0404373	0.00576159	2.24385e-12
rs7248162	19	45454686	0.451292	C	T	-0.0404484	0.0057615	2.21115e-12
rs7247227	19	45454759	0.451292	G	A	-0.0399513	0.00576146	4.08413e-12
rs892101	19	45455458	0.451292	A	G	-0.0400097	0.00576145	3.80111e-12
rs7251501	19	45455706	0.451292	T	C	-0.0409848	0.005804	1.64754e-12
rs7251503	19	45455715	0.451292	G	C	-0.0410097	0.00580402	1.59763e-12
rs190651665	19	45456103	0.026839	G	T	0.114073	0.0183599	5.19274e-10
rs4803779	19	45456497	0.451292	C	T	-0.0405649	0.00576165	1.91563e-12
rs4803780	19	45456628	0.451292	T	C	-0.0404155	0.00576144	2.30233e-12
rs3760625	19	45456941	0.451292	A	G	-0.0403621	0.00576141	2.45935e-12
rs3760626	19	45457105	0.451292	G	A	-0.0404199	0.00576132	2.28733e-12
rs3760627	19	45457180	0.451292	C	T	-0.0398862	0.00576126	4.41637e-12
rs3760628	19	45457225	0.451292	A	G	-0.0404245	0.00576151	2.27827e-12
rs66867801	19	45457293	0.454274	T	C	-0.0400856	0.00576557	3.58643e-12
rs7259679	19	45457306	0.454274	T	C	-0.040624	0.00576577	1.84505e-12
rs66771331	19	45457319	0.454274	A	G	-0.040342	0.00576379	2.57418e-12
rs73047641	19	45457377	0.45328	A	G	-0.0400533	0.00576177	3.61253e-12
rs10426750	19	45457684	0.451292	C	G	-0.0401824	0.00576165	3.07803e-12
rs3760629	19	45458146	0.451292	C	A	-0.0403988	0.00576174	2.3568e-12
rs117316645	19	45458212	0.0397614	A	G	-0.13995	0.0139372	1.00198e-23
rs41334244	19	45458235	0.0397614	G	A	-0.135615	0.0135649	1.56392e-23
rs8102895	19	45458463	0.0159046	G	A	0.178701	0.0297434	1.87725e-09
rs143674704	19	45458466	0.0258449	G	A	-0.171882	0.0245423	2.49646e-12
rs2238682	19	45458593	0.291252	T	C	-0.0352559	0.00642817	4.14424e-08
rs2239375	19	45459851	0.45328	C	T	-0.0403965	0.00576215	2.37182e-12
rs75178253	19	45461007	0.0715706	G	A	0.111384	0.0136186	2.8665e-16
rs204906	19	45461980	0.0248509	T	C	0.11173	0.0182561	9.34713e-10
rs204907	19	45461996	0.0467197	G	A	0.0860085	0.0143156	1.87813e-09
rs61062133	19	45463256	0.0397614	G	C	-0.135417	0.0135856	2.11219e-23
rs204910	19	45463385	0.0248509	T	C	0.11161	0.0182951	1.0571e-09
rs204911	19	45463540	0.0248509	A	T	0.111725	0.0182651	9.54403e-10
rs8100120	19	45466058	0.452286	C	T	-0.0380626	0.00582645	6.45775e-11
rs8100236	19	45466144	0.452286	C	T	-0.0401655	0.00578486	3.833e-12
rs204912	19	45466207	0.0377734	A	G	0.082173	0.0147511	2.53801e-08
rs204913	19	45466238	0.0377734	T	C	0.0809358	0.0147889	4.43172e-08
rs111997200	19	45466325	0.452286	C	T	-0.0399052	0.00588617	1.20604e-11
rs204914	19	45466335	0.0367793	T	C	0.0838327	0.0151182	2.93673e-08
rs147901416	19	45466792	0.170974	A	C	-0.0760595	0.00799832	1.91689e-21
rs145639166	19	45469129	0.0407555	G	A	0.123949	0.0190171	7.13571e-11
rs11878597	19	45470298	0.44334	C	T	-0.0400548	0.00582817	6.30381e-12
rs16979586	19	45471742	0.0397614	G	A	-0.136129	0.013628	1.7037e-23
rs59136988	19	45472261	0.0397614	A	T	-0.131256	0.0133246	6.80914e-23
rs56834222	19	45472649	0.0397614	T	C	-0.131321	0.0133245	6.48584e-23
rs16979588	19	45475938	0.0397614	C	T	-0.131272	0.0132999	5.60917e-23
rs73558179	19	45476504	0.0407555	G	T	-0.124747	0.0132126	3.67399e-21
rs2293755	19	45476657	0.0407555	G	C	-0.124633	0.0132165	4.09573e-21
rs16979595	19	45477381	0.182903	A	G	-0.0720851	0.00768208	6.37981e-21
rs73558188	19	45480174	0.0397614	A	G	-0.130464	0.0133473	1.4474e-22
rs73558190	19	45481985	0.0397614	G	A	-0.131268	0.0133227	6.65564e-23
rs204477	19	45482201	0.04175	G	A	-0.083547	0.0148598	1.8836e-08
rs8111069	19	45483438	0.340954	C	A	-0.0574578	0.00610396	4.81214e-21
rs145729706	19	45483721	0.0218688	A	G	-0.158952	0.0242511	5.5862e-11
rs73558194	19	45483844	0.0397614	A	G	-0.131621	0.0133437	5.96604e-23
rs73558195	19	45485491	0.0397614	A	G	-0.131463	0.0134116	1.10184e-22
rs57270598	19	45486148	0.0397614	A	G	-0.132304	0.0133668	4.24875e-23
rs143668237	19	45486687	0.0397614	C	G	-0.135374	0.0138184	1.16403e-22
rs112417029	19	45486730	0.0397614	T	C	-0.131525	0.0133669	7.60265e-23
rs111869796	19	45486947	0.0397614	T	C	-0.131523	0.0133669	7.6115e-23
rs204474	19	45487178	0.369781	T	C	0.035333	0.00602193	4.42716e-09
rs16979600	19	45487420	0.0397614	C	A	-0.132304	0.0133247	3.10512e-23
rs73558200	19	45487670	0.0397614	T	A	-0.131645	0.0133668	6.94497e-23
rs112329279	19	45488093	0.0417495	T	C	-0.134382	0.0137779	1.78282e-22
rs34112623	19	45489950	0.0397614	T	C	-0.131956	0.013367	5.52084e-23
rs11672748	19	45490192	0.340954	G	A	-0.0566131	0.00612551	2.41536e-20
rs7257610	19	45490428	0.0397614	A	G	-0.136149	0.0136694	2.27894e-23
rs3786505	19	45490570	0.340954	G	A	-0.0566497	0.00612567	2.28928e-20
rs204468	19	45490636	0.373757	C	T	0.0424856	0.00598423	1.25135e-12
rs117261169	19	45491032	0.0109344	T	C	0.191138	0.0255971	8.19261e-14
rs204467	19	45491174	0.373757	G	A	0.0418942	0.0059845	2.55135e-12
rs909134	19	45493061	0.340954	C	T	-0.056636	0.0061479	3.1934e-20
rs2075619	19	45495682	0.340954	G	A	-0.0574693	0.00614787	8.94552e-21
rs57204168	19	45496776	0.340954	G	A	-0.0580374	0.00616862	5.03261e-21
rs60461903	19	45497577	0.0397614	C	T	-0.137004	0.0138015	3.18594e-23
rs73560223	19	45498622	0.0397614	G	A	-0.138272	0.0140627	8.15783e-23
rs56784978	19	45499388	0.33996	C	T	-0.0585786	0.00619139	3.04122e-21
rs12459272	19	45499922	0.0477137	C	T	0.0797888	0.0144425	3.30292e-08
rs148851376	19	45500494	0.0397614	T	C	-0.136337	0.0139498	1.46532e-22
rs2376866	19	45500712	0.170974	T	C	-0.0792437	0.00811934	1.67359e-22
rs71352248	19	45502503	0.0477137	C	A	0.0793802	0.0145529	4.90841e-08
rs35577563	19	45504349	0.382704	G	C	-0.0393687	0.00607956	9.44437e-11
rs117612135	19	45504527	0.0139165	T	C	-0.325391	0.0266464	2.70074e-34
rs35194062	19	45505177	0.0526839	A	C	-0.104586	0.0141589	1.50662e-13
rs35255921	19	45507542	0.0139165	A	G	-0.290509	0.0243764	9.5792e-33
rs34800911	19	45507671	0.0139165	G	A	-0.270596	0.0231072	1.12705e-31
rs874743	19	45513236	0.0248509	A	G	-0.227227	0.0212498	1.09599e-26
rs874744	19	45513417	0.0238569	T	C	-0.229475	0.0214756	1.19147e-26
rs28809016	19	45514472	0.0238569	A	G	-0.231472	0.0214916	4.75231e-27
rs9749077	19	45514701	0.45328	G	T	0.0345579	0.00617645	2.20477e-08
rs35194383	19	45516050	0.434394	C	T	0.0453717	0.00614164	1.49549e-13
rs34874378	19	45516881	0.0666004	A	G	-0.141282	0.0139203	3.33733e-24
rs116518981	19	45517497	0.0666004	A	G	-0.140761	0.0138455	2.79675e-24
rs56394437	19	45519264	0.454274	T	A	0.0342519	0.00617928	2.97288e-08
rs35912475	19	45522732	0.45825	T	C	0.0365786	0.00613744	2.52373e-09
rs112380717	19	45523061	0.0188867	C	G	-0.263118	0.0250813	9.54224e-26
rs28697575	19	45523127	0.0685885	T	G	-0.124036	0.0136528	1.03652e-19
rs4803791	19	45523583	0.257455	A	G	-0.0457325	0.00741844	7.06109e-10
rs114248186	19	45524119	0.0188867	T	C	-0.234117	0.0230554	3.16237e-24
rs142380271	19	45525038	0.0119284	G	A	-0.205141	0.0311707	4.66581e-11
rs34827707	19	45541782	0.0228628	A	G	0.146586	0.0206406	1.23093e-12
rs76856627	19	45543755	0.0308151	G	A	-0.13194	0.0187671	2.05955e-12
rs112481437	19	45549135	0.0228628	A	G	-0.232059	0.0192077	1.32151e-33
rs147188206	19	45552587	0.0109344	C	T	-0.297574	0.0304738	1.59248e-22
rs139995984	19	45574482	0.0129225	C	G	0.199682	0.0321159	5.05019e-10
rs60239918	19	45580372	0.0506958	T	C	-0.129639	0.0153656	3.25735e-17
rs7251911	19	45582402	0.0785288	G	C	-0.0836538	0.0131555	2.03269e-10
rs8100183	19	45584692	0.187873	T	C	-0.0607952	0.00790265	1.43717e-14
rs10416500	19	45586498	0.0934394	C	G	-0.095281	0.0106744	4.41112e-19
rs139290129	19	45587406	0.106362	C	T	0.0506387	0.00888916	1.22164e-08
rs78620885	19	45591084	0.0328032	T	C	-0.125234	0.0192642	7.98692e-11
rs75918199	19	45591859	0.106362	G	A	0.050327	0.00886058	1.34795e-08
rs59240271	19	45591983	0.109344	A	T	0.0536968	0.00876683	9.06828e-10
rs10420562	19	45592238	0.0914513	T	C	-0.0988586	0.0106432	1.56593e-20
rs9653111	19	45592475	0.109344	T	C	0.0538491	0.00881272	9.93944e-10
rs138137383	19	45601601	0.0109344	C	G	-0.2558	0.0247333	4.53271e-25
rs12461065	19	45605308	0.484095	T	C	-0.0549477	0.0059626	3.10128e-20
rs7248421	19	45606125	0.107356	T	C	-0.126091	0.00972204	1.81923e-38
rs12462040	19	45612226	0.107356	T	C	-0.124921	0.00972189	8.66087e-38
rs34545713	19	45614601	0.107356	T	C	-0.12597	0.00972041	2.08054e-38
rs10405086	19	45627235	0.107356	T	C	-0.126895	0.00967591	2.71988e-39
rs145903417	19	45629104	0.0198807	G	A	-0.241052	0.0230192	1.16468e-25
rs17643262	19	45631816	0.107356	A	G	-0.127857	0.00968375	8.40069e-40
rs754366	19	45633686	0.107356	A	G	-0.127268	0.00968159	1.80905e-39
rs10408847	19	45634682	0.233598	C	G	-0.0487661	0.00685516	1.12903e-12
rs1114832	19	45636201	0.111332	T	C	-0.120896	0.00955742	1.12631e-36
rs1114831	19	45636319	0.107356	A	C	-0.126196	0.00970384	1.14971e-38
rs28620490	19	45638245	0.107356	T	C	-0.125936	0.00970214	1.58382e-38
rs75463276	19	45638832	0.0139165	G	C	-0.180177	0.0241237	8.08918e-14
rs3925162	19	45639716	0.233598	G	A	-0.0476372	0.00685363	3.63609e-12
rs10425074	19	45640124	0.233598	G	A	-0.0472048	0.0068546	5.71496e-12
rs10401157	19	45642044	0.107356	A	G	-0.1258	0.00970117	1.86959e-38
rs10401823	19	45642545	0.107356	G	C	-0.125599	0.00969444	2.1784e-38
rs2041262	19	45643890	0.233598	C	T	-0.0468535	0.00685451	8.17573e-12
rs78273125	19	45644354	0.106362	T	A	-0.124412	0.00969601	1.09572e-37
rs78073763	19	45649838	0.101392	G	T	0.0692788	0.011604	2.3687e-09
rs74846209	19	45650099	0.104374	T	G	-0.124552	0.00966188	5.05302e-38
rs1048699	19	45650386	0.105368	T	C	-0.124965	0.00966102	2.85668e-38
rs113321260	19	45651237	0.104374	A	G	-0.125054	0.00966646	2.78624e-38
rs1005451	19	45652079	0.235586	C	T	-0.0463274	0.00685393	1.38719e-11
rs28469095	19	45655333	0.107356	C	T	-0.126543	0.00975822	1.86166e-38
rs10421247	19	45657486	0.494036	T	C	-0.037858	0.00605141	3.94811e-10
rs10417602	19	45660639	0.0994036	T	C	-0.121772	0.0105997	1.51097e-30
rs149553138	19	45672478	0.0318091	A	G	0.129498	0.0209137	5.93902e-10
rs76971643	19	45673122	0.0447316	A	G	0.0977853	0.0162098	1.61449e-09
rs28367893	19	45673701	0.0914513	A	G	-0.12526	0.0106256	4.47517e-32
rs150685845	19	45675180	0.0129225	G	A	-0.258129	0.0241243	1.01804e-26
rs78979751	19	45685068	0.0904573	C	T	-0.12342	0.0108051	3.23225e-30
rs10415850	19	45689892	0.115308	T	C	-0.120127	0.00953388	2.11073e-36
rs59678362	19	45689976	0.115308	T	A	-0.120857	0.00956298	1.30325e-36
rs59839536	19	45689977	0.115308	C	A	-0.120601	0.00954308	1.31182e-36
rs75858218	19	45690545	0.0934394	T	C	-0.118263	0.0106418	1.08288e-28
rs12462536	19	45690775	0.0944334	G	A	-0.118379	0.0105719	4.19211e-29
rs12460985	19	45690889	0.195825	C	T	-0.0561163	0.00749349	6.95764e-14
rs12463049	19	45690950	0.148111	G	C	-0.0614036	0.00824303	9.39446e-14
rs12463106	19	45691040	0.149105	T	G	-0.0590994	0.00823149	6.98816e-13
rs62118471	19	45691049	0.027833	C	T	0.136093	0.023483	6.81562e-09
rs12461027	19	45691126	0.111332	A	T	-0.0606439	0.009148	3.3751e-11
rs78144257	19	45691279	0.135189	T	C	-0.0599636	0.00879581	9.27739e-12
rs80012930	19	45691343	0.135189	C	T	-0.0610091	0.00879867	4.09409e-12
rs77310255	19	45691428	0.135189	G	A	-0.0609966	0.00877674	3.65794e-12
rs111243475	19	45691570	0.0397614	T	C	-0.116218	0.016907	6.24452e-12
rs10469272	19	45694310	0.0208748	A	G	-0.134566	0.0199846	1.65661e-11
rs584988	19	45695761	0.0198807	C	T	-0.123218	0.022359	3.56972e-08
rs149495476	19	45696639	0.0168986	T	G	-0.224133	0.0224342	1.67415e-23
rs73566243	19	45697020	0.0208748	A	C	-0.135158	0.020157	2.01061e-11
rs117783785	19	45699187	0.0159046	G	A	-0.18741	0.0255814	2.37041e-13
rs9676738	19	45704771	0.0397614	A	G	-0.0987783	0.0180999	4.83189e-08
rs2627642	19	45705580	0.0715706	A	T	-0.0956532	0.0130892	2.715e-13
rs620807	19	45706952	0.318091	G	A	-0.0487704	0.0068696	1.25262e-12
rs8105818	19	45707532	0.152087	T	C	-0.0556066	0.0083077	2.18077e-11
rs606757	19	45707830	0.152087	C	A	-0.0556416	0.00828349	1.85289e-11
rs582747	19	45707917	0.170974	G	T	-0.0753076	0.00780422	4.93469e-22
rs605003	19	45708239	0.170974	G	A	-0.0750391	0.00780355	6.84223e-22
rs595290	19	45708408	0.170974	C	T	-0.075068	0.00780323	6.57553e-22
rs2627641	19	45708758	0.170974	G	A	-0.074717	0.00780332	1.01841e-21
rs597668	19	45708888	0.170974	C	T	-0.0747485	0.00780324	9.78293e-22
rs4803806	19	45708947	0.170974	A	G	-0.0748629	0.00780302	8.46604e-22
rs598183	19	45709036	0.170974	T	C	-0.0748285	0.00780265	8.79653e-22
rs7248787	19	45709987	0.170974	G	A	-0.0752332	0.00781841	6.42051e-22
rs7249082	19	45710276	0.170974	G	A	-0.0750524	0.00781693	7.89715e-22
rs180701077	19	45710484	0.0198807	C	G	-0.195045	0.0215946	1.68388e-19
rs7249570	19	45710539	0.170974	T	C	-0.0746217	0.00785465	2.09237e-21
rs10415983	19	45711598	0.173956	T	C	-0.0743243	0.00784459	2.67815e-21
rs10416346	19	45711616	0.154076	A	G	-0.0551302	0.00830133	3.11295e-11
rs73034875	19	45711733	0.154076	T	C	-0.0554433	0.00830739	2.48972e-11
rs139330969	19	45712550	0.0198807	A	G	-0.189896	0.0217975	2.99075e-18
rs73566293	19	45712679	0.0218688	A	G	-0.190066	0.0216566	1.68839e-18
rs149249954	19	45712969	0.0198807	G	A	-0.215595	0.0234369	3.61381e-20
rs182645183	19	45712970	0.0188867	C	T	-0.217769	0.0238268	6.26269e-20
rs187642654	19	45712980	0.0198807	G	A	-0.194457	0.0221814	1.84087e-18
rs183110257	19	45713116	0.0139165	C	A	-0.198092	0.0234123	2.65051e-17
rs56845483	19	45713298	0.0218688	C	T	-0.189309	0.0216241	2.04995e-18
rs10417555	19	45713662	0.201789	G	A	-0.0466646	0.00801195	5.73261e-09
rs346738	19	45714275	0.39662	C	T	-0.0455439	0.0069181	4.60118e-11
rs346739	19	45714525	0.395626	T	C	-0.0427519	0.00691147	6.18499e-10
rs8112823	19	45714579	0.378728	A	G	0.044853	0.0070795	2.3639e-10
rs8112710	19	45714583	0.378728	T	C	0.0464037	0.00705464	4.77568e-11
rs6509201	19	45714978	0.371769	C	A	0.0448601	0.00698418	1.33525e-10
rs11083766	19	45715490	0.38668	C	T	0.0479423	0.00687688	3.13538e-12
rs11083767	19	45715680	0.387674	C	T	0.0482744	0.00687186	2.14162e-12
rs8102712	19	45715717	0.38668	T	C	0.0481083	0.00687303	2.56733e-12
rs3803906	19	45715976	0.38668	G	A	0.0478869	0.0068796	3.38566e-12
rs11667509	19	45716192	0.413519	C	G	0.0522254	0.00674895	1.00751e-14
rs189063316	19	45716364	0.0198807	T	C	-0.183892	0.0218366	3.72409e-17
rs346740	19	45716678	0.163022	C	G	0.0514878	0.00897863	9.78078e-09
rs151046811	19	45717248	0.0198807	G	C	-0.185037	0.0218953	2.88799e-17
rs142428371	19	45717296	0.0198807	T	C	-0.185052	0.0218969	2.88713e-17
rs144670664	19	45717785	0.0198807	T	C	-0.185912	0.0219491	2.45019e-17
rs187458474	19	45717943	0.0198807	A	G	-0.185603	0.0219363	2.65105e-17
rs10415392	19	45719790	0.10338	T	C	-0.0680649	0.0109276	4.7028e-10
rs144640143	19	45722616	0.0198807	T	C	-0.184465	0.0220433	5.84511e-17
rs12461144	19	45723706	0.127237	T	C	-0.0674914	0.00955507	1.62462e-12
rs28645301	19	45724692	0.0477137	C	T	-0.108474	0.0141262	1.60392e-14
rs28607628	19	45724743	0.0666004	A	G	-0.0815738	0.0123565	4.06461e-11
rs28564302	19	45724868	0.0487078	G	A	-0.110149	0.0147856	9.34961e-14
rs61079153	19	45724961	0.0477137	G	T	-0.111567	0.0145814	1.98884e-14
rs60269219	19	45724963	0.0477137	T	C	-0.111287	0.0146339	2.85428e-14
rs144619413	19	45725081	0.0198807	C	T	-0.171306	0.0212892	8.50925e-16
rs59356929	19	45725127	0.0477137	C	T	-0.108698	0.0141726	1.72608e-14
rs141681064	19	45725149	0.0198807	T	C	-0.16949	0.021238	1.45708e-15
rs58213824	19	45725185	0.0477137	T	G	-0.108808	0.0141359	1.39003e-14
rs346758	19	45725739	0.0894632	G	A	-0.106824	0.0107171	2.11432e-23
rs73568222	19	45725975	0.0477137	G	A	-0.108679	0.0141151	1.36669e-14
rs10422797	19	45726106	0.0477137	C	T	-0.108543	0.0141149	1.47212e-14
rs10423031	19	45726224	0.0477137	G	T	-0.10856	0.0141149	1.45809e-14
rs10421938	19	45726458	0.0477137	T	C	-0.108598	0.0141139	1.42185e-14
rs10423753	19	45726563	0.0477137	C	T	-0.108635	0.0141138	1.39162e-14
rs113728460	19	45726654	0.0477137	A	G	-0.108642	0.0141128	1.38136e-14
rs142415915	19	45726745	0.0477137	C	T	-0.109704	0.0141896	1.06441e-14
rs146871722	19	45726758	0.0477137	G	A	-0.111379	0.0142845	6.33151e-15
rs112759099	19	45726845	0.0477137	G	C	-0.111043	0.0140217	2.38654e-15
rs143154520	19	45726869	0.0477137	A	G	-0.109409	0.0141098	8.89672e-15
rs111691933	19	45726964	0.0477137	G	T	-0.114754	0.0145975	3.80536e-15
rs112909419	19	45726968	0.0477137	A	G	-0.115109	0.014617	3.40585e-15
rs112668741	19	45726976	0.0477137	G	A	-0.115133	0.0146168	3.36016e-15
rs111462669	19	45727167	0.0477137	A	G	-0.109971	0.0141076	6.43085e-15
rs115000917	19	45727275	0.0477137	T	C	-0.116515	0.0146976	2.23618e-15
rs114034486	19	45727276	0.0477137	G	A	-0.116514	0.0146975	2.23594e-15
rs11881161	19	45727362	0.0477137	C	T	-0.109051	0.0141028	1.05404e-14
rs10405194	19	45727622	0.0447316	A	T	-0.108621	0.0140996	1.32006e-14
rs10403626	19	45727671	0.0447316	T	C	-0.108206	0.0140955	1.63355e-14
rs10409909	19	45727930	0.0447316	A	G	-0.10877	0.0140898	1.16559e-14
rs10411314	19	45728059	0.0447316	C	T	-0.108851	0.014068	1.01386e-14
rs10410003	19	45728123	0.0447316	T	C	-0.108755	0.0140838	1.14494e-14
rs10410561	19	45728231	0.0447316	A	G	-0.108842	0.0140863	1.10274e-14
rs10411743	19	45728238	0.0447316	C	T	-0.108844	0.0140863	1.102e-14
rs10412154	19	45728406	0.0447316	C	T	-0.108815	0.0140867	1.12113e-14
rs346761	19	45728576	0.0457256	G	C	-0.11176	0.014062	1.90029e-15
rs10412614	19	45728595	0.0447316	C	T	-0.110069	0.0141829	8.44744e-15
rs59741163	19	45728806	0.0447316	G	A	-0.11204	0.0141693	2.6312e-15
rs57403313	19	45728942	0.0447316	A	G	-0.110043	0.0141484	7.38071e-15
rs346762	19	45729123	0.0457256	C	T	-0.111262	0.0139887	1.8096e-15
rs35087817	19	45729200	0.0447316	T	C	-0.110439	0.0141859	6.96665e-15
rs346763	19	45729275	0.0457256	A	G	-0.111583	0.0138641	8.39326e-16
rs346764	19	45729533	0.0725646	A	G	-0.0834767	0.0118035	1.52514e-12
rs8109063	19	45729587	0.0447316	C	A	-0.110735	0.0141856	5.89764e-15
rs8112342	19	45729813	0.0447316	T	G	-0.111088	0.0142065	5.30284e-15
rs10424245	19	45729948	0.0447316	A	C	-0.110226	0.0141948	8.1471e-15
rs112405270	19	45730238	0.0447316	T	C	-0.110794	0.0142161	6.51602e-15
rs61463967	19	45730470	0.0447316	A	G	-0.1107	0.0142195	6.96742e-15
rs141492594	19	45730795	0.0198807	T	C	-0.166084	0.0212017	4.74481e-15
rs56187099	19	45731564	0.0447316	A	G	-0.103054	0.0139831	1.70804e-13
rs140013593	19	45732661	0.0447316	A	G	-0.101038	0.0139314	4.08968e-13
rs58258155	19	45732725	0.0447316	T	C	-0.103288	0.0139937	1.57048e-13
rs346771	19	45732839	0.0795229	C	T	-0.110463	0.0108556	2.5451e-24
rs148613044	19	45732972	0.0447316	A	G	-0.111103	0.0147019	4.12365e-14
rs346773	19	45733201	0.0775348	T	C	-0.110368	0.0108651	3.05388e-24
rs8110977	19	45733214	0.0457256	T	C	-0.104041	0.0139834	1.00436e-13
rs10402739	19	45733897	0.0447316	A	G	-0.10625	0.0140804	4.49166e-14
rs346751	19	45734433	0.4334	C	T	0.0388867	0.00615189	2.59703e-10
rs62118504	19	45734751	0.400596	G	A	0.0572199	0.00630411	1.12015e-19
rs11667829	19	45739675	0.306163	A	G	0.0410212	0.0064215	1.67955e-10
rs144645090	19	45818117	0.0208748	A	G	-0.142943	0.0191671	8.80274e-14
rs123187	19	45830947	0.37674	A	G	0.0328442	0.00601147	4.66588e-08
rs3865444	19	51727962	0.310139	A	C	0.0355539	0.00625414	1.30925e-08
rs12459419	19	51728477	0.310139	T	C	0.0351661	0.00627359	2.07749e-08
rs6069736	20	54983075	0.0914513	T	C	0.0599997	0.0104001	7.96733e-09
rs6024861	20	54984140	0.0864811	A	G	0.059464	0.0104789	1.38988e-08
rs17462136	20	54987216	0.0884692	C	G	0.059386	0.0104333	1.25583e-08
rs73156368	20	54988072	0.0874751	T	C	0.058956	0.0104204	1.53368e-08
rs6014722	20	54989833	0.0884692	A	T	0.0598319	0.0104394	9.96428e-09
rs6069737	20	54995699	0.0854871	T	C	0.0623349	0.0104805	2.71967e-09
rs6024870	20	54997568	0.083499	A	G	0.0617882	0.0104851	3.79323e-09
rs6014724	20	54998544	0.0894632	G	A	0.0640554	0.0103941	7.1533e-10
rs718022	20	55003465	0.084493	A	G	0.0583606	0.0105375	3.05273e-08
rs113221226	20	55024101	0.0725646	A	G	0.0606784	0.0109226	2.77136e-08
rs769449	19	45410002	0.07	A	G	-0.587133	0.00785044	0
rs429358	19	45411941	0.07	C	T	-0.614489	0.00737762	0
rs10414043	19	45415713	0.07	A	G	-0.587181	0.00788463	0
rs7256200	19	45415935	0.07	T	G	-0.586783	0.00788279	0
rs111789331	19	45427125	0.07	A	T	-0.519213	0.00777024	0
rs66626994	19	45428234	0.07	A	G	-0.521512	0.00784506	0

### Sheet: Table S5
Table S5. Genome-wide significant risk loci associated with Genomic SEM AD. The position presented correspond with the lead SNP highlighted in bold.
Genomic Locus	Lead SNP	chr	pos	p	Start	End	nSNPs	Previously reported AD	Previously reported MA AD*
1	rs679515	1	207750568	3.91892e-23	207653395	207875537	43	x	x
2	rs6733839	2	127892810	3.95554e-53	127789085	127895487	152	x	x
3	rs10933431	2	233981912	1.24138e-09	233976511	233981912	17	x	x
4	rs4351014	4	11027619	4.87648e-10	11014822	11041549	24	x	x
5	rs114812713	6	41034000	1.12404e-11	41034000	41060940	2	x
6	rs1385742	6	47595155	1.21442e-11	47427281	47628558	114	x	x
7	rs60738304	7	100012579	1.8684e-13	99608029	100190116	179	x	x
8	rs56402156	7	143103481	1.9371e-10	143094635	143131854	40	x	x
9	rs867230	8	27468503	1.64629e-21	27187520	27522576	97	x	x
10	rs79832570	8	145097720	4.19985e-08	145041943	145158607	3
11	rs7920721	10	11720308	4.67142e-11	11707563	11723537	16	x	x
12	rs3740688	11	47380340	1.43894e-10	47249223	47946836	293	x	x
13	rs1582763	11	60021948	1.23998e-18	59826677	60105199	455	x	x
14	rs3851179	11	85868640	7.99004e-26	85652251	85891661	267	x	x
15	rs11218343	11	121435587	8.24775e-12	121435453	121437076	3	x	x
16	rs17125924	14	53391680	1.28621e-09	53294319	53439160	117	x	x
17	rs12590654	14	92938855	9.17402e-13	92926952	92957176	50	x	x
18	rs442495	15	59022615	8.02157e-11	58875398	59133022	79	x	x
19	rs117618017	15	63569902	2.00159e-08	63441242	63595878	4	x	x
20	rs75511804	17	5138304	6.27572e-09	5017698	5269183	112	x	x
21	rs4311	17	61560763	1.92685e-08	61499732	61578207	65	x	x
22	rs3795065	19	1039444	2.66721e-11	1021637	1074252	42	x	x
23	rs429358	19	45411941	0	45020859	45855262	1319	x	x
24	rs3865444	19	51727962	1.30925e-08	51727962	51737991	10	x	x
25	rs6014724	20	54998544	7.1533e-10	54980606	55025377	25	x	x
*Previously reported in Marioni´s et al. (2019) and Jansen´s et al. (2019) published meta-analyses of case-control and family history of Alzheimer´s disease

### Sheet: Table S6
Table S6. Effect sizes associated with lead SNPs of genomic risk loci across contributing datasets and meta-analytic approaches.
							Contributing cohorts						Meta-analytic estimates
							IGAP		UKB Maternal		UKB Paternal		Multivariate Model (Genomic SEM)		Inverse variance weighted approach (uncorrected)		Inverse variance weighted approach (standard correction)		N-weighted Z approach (uncorrected)		N-weighted Z approach (standard correction)
Genomic Locus	SNP	CHR	BP	MAF	A1	A2	Beta*	SE	Beta	SE	Beta	SE	Beta	SE	Beta	SE	Beta	SE	Beta	SE	Beta	SE
1	rs679515	1	207750568	0.171968	T	C	0.0830587	0.0100794	0.0324644	0.00621568	0.0234779	0.00854553	0.0732278	0.00739225	0.0400513	0.00449829	0.0708528	0.00711796	0.0346691	0.00431405	0.0584092	0.0062562
2	rs6733839	2	127892810	0.379722	C	T	-0.093149	0.0084731	-0.0469534	0.00497734	-0.0380623	0.00682275	-0.093069	0.00606596	-0.0529243	0.00363273	-0.0902983	0.00583304	-0.0519484	0.00335278	-0.0733696	0.00486062
3	rs10933431	2	233981912	0.228628	G	C	-0.0551584	0.01069	-0.0142348	0.00587078	-0.0243734	0.00809001	-0.0449236	0.00739506	-0.0239064	0.00434192	-0.0441576	0.00710239	-0.0240872	0.00387673	-0.0343349	0.00562318
4	rs4351014	4	11027619	0.282306	T	C	0.0372593	0.00870855	0.0234063	0.00540115	0.0130491	0.00742365	0.0398478	0.00640328	0.023326	0.00390404	0.0384475	0.00616721	0.0198984	0.00361695	0.0315156	0.00524629
5	rs114812713	6	41034000	0.027833	G	C	-0.164176	0.0237449	-0.0354098	0.0148274	-0.0268457	0.0203976	-0.119168	0.0175514	-0.0592244	0.0107054	-0.11504	0.0168751	-0.0665729	0.00989702	-0.0896006	0.0143557
6	rs1385742	6	47595155	0.324056	A	T	0.0482718	0.00865144	0.0156334	0.00507038	0.0202945	0.00693917	0.0419221	0.00618459	0.0229304	0.00370052	0.0410132	0.00594683	0.0230939	0.00347849	0.0336186	0.00504541
7	rs60738304	7	100012579	0.305169	A	C	-0.0385808	0.00881848	-0.0246509	0.00523751	-0.029862	0.00719847	-0.0467183	0.00634941	-0.0287273	0.00381769	-0.0460336	0.00610877	-0.0259727	0.00353537	-0.0391993	0.00512764
8	rs56402156	7	143103481	0.218688	G	A	0.0564254	0.0100838	0.0167908	0.00595424	0.017665	0.00816039	0.0460724	0.00723698	0.0243846	0.00434136	0.044784	0.00696054	0.0251166	0.00393854	0.0352808	0.00571284
9	rs867230	8	27468503	0.40159	C	A	-0.0733969	0.00869971	-0.0241668	0.0049471	-0.0140903	0.00677358	-0.0583376	0.00612451	-0.0298456	0.00363053	-0.0559987	0.00588474	-0.0282372	0.00332072	-0.0423717	0.00481605
10	rs79832570	8	145097720	0.0934394	T	C	-0.0524743	0.0212212	-0.0331458	0.00861206	-0.0394923	0.011725	-0.066832	0.0121907	-0.0370228	0.00659702	-0.0652659	0.0116171	-0.0315211	0.0055938	-0.0455581	0.00811389
11	rs7920721	10	11720308	0.367793	A	G	-0.0430953	0.00826636	-0.0164679	0.00496091	-0.018016	0.00679694	-0.0393554	0.00598011	-0.02197	0.00360579	-0.038413	0.00575398	-0.0222735	0.00337618	-0.0318541	0.00489706
12	rs3740688	11	47380340	0.457256	G	T	-0.0515153	0.00793391	-0.0126041	0.00485415	-0.00512578	0.00664221	-0.0371416	0.00579277	-0.0181436	0.00351381	-0.0355672	0.005576	-0.0182999	0.00326809	-0.0266354	0.0047404
13	rs1582763	11	60021948	0.362823	G	A	0.0678514	0.00820605	0.0156316	0.00498433	0.0217412	0.00683637	0.0526223	0.00597232	0.0274775	0.00361553	0.0513774	0.00574842	0.0233466	0.0033859	0.0409938	0.00491047
14	rs3851179	11	85868640	0.370775	T	C	-0.0659821	0.00815138	-0.0261184	0.00500169	-0.0330627	0.00687209	-0.0626554	0.005963	-0.0359218	0.00362266	-0.0614793	0.00574134	-0.0354254	0.00336993	-0.0514621	0.004887
15	rs11218343	11	121435587	0.0427435	T	C	0.113129	0.0203334	0.0628558	0.0132698	0.00387234	0.017464	0.10417	0.0152426	0.0565446	0.00937552	0.0984193	0.0146519	0.0427199	0.00804869	0.0696646	0.0116744
16	rs17125924	14	53391680	0.0795229	A	G	-0.06735	0.0135582	-0.0208245	0.00824632	-0.0339205	0.0111854	-0.059856	0.00986241	-0.0335393	0.00596145	-0.0589371	0.00948537	-0.0319755	0.00601758	-0.0526975	0.00872827
17	rs12590654	14	92938855	0.336978	G	A	0.0499226	0.00865104	0.0226907	0.00514019	0.00882379	0.00702917	0.04447	0.00622623	0.0238553	0.00374113	0.0425249	0.00598861	0.0249446	0.00344415	0.0333448	0.0049957
18	rs442495	15	59022615	0.354871	T	C	0.0382494	0.00843251	0.0210038	0.0051898	0.0179901	0.00711707	0.0401448	0.00617594	0.0235841	0.0037547	0.0390868	0.0059464	0.020408	0.00340257	0.0314636	0.00493528
19	rs117618017	15	63569902	0.135189	C	T	-0.0518637	0.0141096	-0.0264455	0.00684251	-0.0183939	0.00941317	-0.0510454	0.00909597	-0.0274227	0.0051525	-0.0490535	0.00870912	-0.0243458	0.00476152	-0.0379751	0.0069066
20	rs75511804	17	5138304	0.129225	C	T	-0.0466861	0.0120711	-0.0185052	0.00736373	-0.044682	0.00990658	-0.0510246	0.00878334	-0.0314687	0.00530789	-0.0512584	0.00844531	-0.0279004	0.00485336	-0.0442674	0.00703959
21	rs4311	17	61560763	0.497018	T	C	-0.0265143	0.00793774	-0.0153095	0.00485226	-0.0264213	0.00665466	-0.0325571	0.00579467	-0.0206076	0.00351527	-0.0324959	0.00557845	-0.0192785	0.00325615	-0.0286046	0.004723
22	rs3795065	19	1039444	0.352883	C	T	0.053334	0.0094216	0.0181444	0.00508422	0.0122269	0.00696699	0.042991	0.00645136	0.0220353	0.0037648	0.0413129	0.00619133	0.0184696	0.00340695	0.0312643	0.00494157
23	rs429358	19	45411941	0.15507	T	C	-0.627429	0.00986803	-0.297338	0.00566911	-0.262881	0.0078212	-0.614489	0.00737762	-0.346297	0.0041619	-0.597147	0.00672142	-0.390794	0.00440721	-0.544334	0.00626677
24	rs3865444	19	51727962	0.310139	C	A	0.0443082	0.00870734	0.0142397	0.00515175	0.00930894	0.00705089	0.0355539	0.00625414	0.0184296	0.0037534	0.0342391	0.00601518	0.0180034	0.0035198	0.0267686	0.00510556
25	rs6014724	20	54998544	0.0894632	A	G	0.072689	0.0142733	0.0273719	0.00868206	0.0233678	0.0118838	0.0640554	0.0103941	0.0350567	0.00629243	0.062138	0.0100023	0.0290344	0.00570435	0.0486305	0.00827398
*Beta coefficients are logistic regression coefficients that have been standardized relative to the liability scale variance in the outcome using the sumstats function in Genomic SEM. They can be interpreted as standard deviations in liability per effect allele.

### Sheet: Table S7
Table S7. Lead SNPs and tagged SNPs for GSEM AD previously identified in GWAS of diseases and traits listed in the GWAS catalog.
GenomicLocus	Independent Significant SNP	CHR	BP	SNP	DateAddedToCatalog	PMID	FirstAuth	Date	Journal	Link	Study	Trait	InitialN	ReplicationN	Region	ReportedGene	MappedGene	UpGene	DownGene	SNP_Gene_ID	UpGeneDist	DownGeneDist	Strongest	SNPs	marged	SNP_ID_cur	Context	intergenic	RiskAF	P	Pmlog	Ptext	OrBeta	95CI	Platform	CNV
1	rs679515	1	207692049	rs6656401	2014-04-16	24162737	Lambert JC	2013-10-27	Nat Genet	www.ncbi.nlm.nih.gov/pubmed/24162737	Meta-analysis of 74,046 individuals identifies 11 new susceptibility loci for Alzheimer's disease.	Alzheimer's disease (late onset)	17,008 European ancestry cases, 37,154 European ancestry controls	8,572 European ancestry cases, 11,312 European ancestry controls	1q32.2	CR1	CR1			ENSG00000203710			rs6656401-A	rs6656401	0	6656401	intron_variant	0	0.197	6e-24	23.2218		1.18	[1.14-1.22]	Illumina [7055881] (imputed)	N
1	rs679515	1	207692049	rs6656401	2018-04-30	28714976	Sims R	2017-09-01	Nat Genet	www.ncbi.nlm.nih.gov/pubmed/28714976	Rare coding variants in PLCG2, ABI3, and TREM2 implicate microglial-mediated innate immunity in Alzheimer's disease.	Alzheimer's disease (late onset)	up to 16,097 European ancestry cases, up to 18,077 European ancestry controls	up to 20,693 European ancestry cases, up to 30,266 European ancestry controls	1q32.2	CR1	CR1			ENSG00000203710			rs6656401-?	rs6656401	0	6656401	intron_variant	0	NR	7e-11	10.1549		1.17252		Illumina [241551]	N
1	rs679515	1	207692049	rs6656401	2018-07-20	29777097	Marioni RE	2018-05-18	Transl Psychiatry	www.ncbi.nlm.nih.gov/pubmed/29777097	GWAS on family history of Alzheimer's disease.	Family history of Alzheimer's disease	up to 42,034 British ancestry individuals with parental history of Alzheimer's disease, at least 272,244 European ancestry individuals with no parental history of Alzheimer's disease	NA	1q32.2	NR	CR1			ENSG00000203710			rs6656401-?	rs6656401	0	6656401	intron_variant	0	NR	1e-08	8		1.05717		Affymetrix [7795605] (imputed)	N
1	rs679515	1	207692049	rs6656401	2018-07-20	29777097	Marioni RE	2018-05-18	Transl Psychiatry	www.ncbi.nlm.nih.gov/pubmed/29777097	GWAS on family history of Alzheimer's disease.	Maternal history of Alzheimer's disease	27,696 British ancestry cases, 260,980 British ancestry controls	NA	1q32.2	NR	CR1			ENSG00000203710			rs6656401-?	rs6656401	0	6656401	intron_variant	0	NR	1e-06	6		1.0612	NR	Affymetrix [7795605] (imputed)	N
1	rs679515	1	207692049	rs6656401	2019-03-18	30617256	Jansen IE	2019-01-07	Nat Genet	www.ncbi.nlm.nih.gov/pubmed/30617256	Genome-wide meta-analysis identifies new loci and functional pathways influencing Alzheimer's disease risk.	Alzheimer's disease (late onset)	24,087 European ancestry cases, 55,058 European ancestry controls	NA	1q32.2	CR1	CR1			ENSG00000203710			rs6656401-A	rs6656401	0	6656401	intron_variant	0	NR	1e-17	17		8.54	NR z-score increase	Illumina [up to 9862738] (imputed)	N
1	rs679515	1	207692049	rs6656401	2019-03-18	30617256	Jansen IE	2019-01-07	Nat Genet	www.ncbi.nlm.nih.gov/pubmed/30617256	Genome-wide meta-analysis identifies new loci and functional pathways influencing Alzheimer's disease risk.	Alzheimer's disease or family history of Alzheimer's disease	24,087 European ancestry late-onset Alzheimer's disease cases, 47,793 European ancestry individuals with family history of Alzheimer's disease, 383,378 European ancestry controls	NA	1q32.2	CR1	CR1			ENSG00000203710			rs6656401-A	rs6656401	0	6656401	intron_variant	0	0.1782	4e-18	17.3979		8.67	NR z-unit increase	Affymetrix, Illumina [up to 10847151] (imputed)	N
1	rs679515	1	207692049	rs6656401	2019-03-18	30617256	Jansen IE	2019-01-07	Nat Genet	www.ncbi.nlm.nih.gov/pubmed/30617256	Genome-wide meta-analysis identifies new loci and functional pathways influencing Alzheimer's disease risk.	Family history of Alzheimer's disease	47,793 European ancestry cases, 328,320 European ancestry controls	NA	1q32.2	CR1	CR1			ENSG00000203710			rs6656401-A	rs6656401	0	6656401	intron_variant	0	NR	4e-09	8.39794		0.009751	NR unit increase	Affymetrix [10847151] (imputed)	N
1	rs679515	1	207750568	rs679515	2016-02-03	25778476	Jun G	2015-03-17	Mol Psychiatry	www.ncbi.nlm.nih.gov/pubmed/25778476	A novel Alzheimer disease locus located near the gene encoding tau protein.	Alzheimer's disease in APOE e4+ carriers	10,352 cases, 9,207 controls	1,250 European ancestry cases, 536 European ancestry controls	1q32.2	CR1	AL137789.1, CR1			ENSG00000236911, ENSG00000203710			rs679515-T	rs679515	0	679515	intron_variant	0	0.21	4e-09	8.39794		1.22	[1.14-1.30]	NR [NR]	N
1	rs679515	1	207750568	rs679515	2018-07-20	29777097	Marioni RE	2018-05-18	Transl Psychiatry	www.ncbi.nlm.nih.gov/pubmed/29777097	GWAS on family history of Alzheimer's disease.	Family history of Alzheimer's disease	up to 42,034 British ancestry individuals with parental history of Alzheimer's disease, at least 272,244 European ancestry individuals with no parental history of Alzheimer's disease	NA	1q32.2	NR	AL137789.1, CR1			ENSG00000236911, ENSG00000203710			rs679515-?	rs679515	0	679515	intron_variant	0	NR	5e-09	8.30103		1.06	[1.04, 1.08]	Affymetrix [7795605] (imputed)	N
1	rs679515	1	207750568	rs679515	2019-03-18	30617256	Jansen IE	2019-01-07	Nat Genet	www.ncbi.nlm.nih.gov/pubmed/30617256	Genome-wide meta-analysis identifies new loci and functional pathways influencing Alzheimer's disease risk.	Family history of Alzheimer's disease	47,793 European ancestry cases, 328,320 European ancestry controls	NA	1q32.2	CR1	AL137789.1, CR1			ENSG00000236911, ENSG00000203710			rs679515-T	rs679515	0	679515	intron_variant	0	NR	9e-10	9.04576		6.129	NR z-score increase	Affymetrix [10847151] (imputed)	N
1	rs679515	1	207784968	rs3818361	2011-05-02	21460840	Hollingworth P	2011-04-03	Nat Genet	www.ncbi.nlm.nih.gov/pubmed/21460840	Common variants at ABCA7, MS4A6A/MS4A4E, EPHA1, CD33 and CD2AP are associated with Alzheimer's disease.	Alzheimer's disease	6,688 European ancestry cases, 13,685 European ancestry controls	13,182 European ancestry cases, 26,161 European ancestry controls	1q32.2	CR1	CR1			ENSG00000203710			rs3818361-?	rs3818361	0	3818361	intron_variant	0	0.19	4e-14	13.3979		1.18	[1.13-1.24]	Affymetrix, Illumina [496763]	N
1	rs679515	1	207786289	rs6701713	2011-05-24	21460841	Naj AC	2011-04-03	Nat Genet	www.ncbi.nlm.nih.gov/pubmed/21460841	Common variants at MS4A4/MS4A6E, CD2AP, CD33 and EPHA1 are associated with late-onset Alzheimer's disease.	Alzheimer's disease (late onset)	8,309 European ancestry cases, 7,366 European ancestry controls	10,523 European ancestry cases, 28,231 European ancestry controls	1q32.2	CR1	CR1			ENSG00000203710			rs6701713-A	rs6701713	0	6701713	intron_variant	0	0.2	5e-10	9.30103		1.16	[1.11-1.22]	Affymetrix, Illumina [2324889] (imputed)	N
1	rs679515	1	207786289	rs6701713	2018-07-20	29777097	Marioni RE	2018-05-18	Transl Psychiatry	www.ncbi.nlm.nih.gov/pubmed/29777097	GWAS on family history of Alzheimer's disease.	Alzheimer's disease or family history of Alzheimer's disease	up to 42,034 British ancestry individuals with parental history of Alzheimer's disease, at least 272,244 British ancestry individuals with no parental history of Alzheimer's disease, 25,580 Alzheimer's disease cases, 48,466 controls	NA	1q32.2	NR	CR1			ENSG00000203710			rs6701713-?	rs6701713	0	6701713	intron_variant	0	NR	9e-24	23.0458				Affymetrix [7795605] (imputed)	N
1	rs679515	1	207786289	rs6701713	2018-07-20	29777097	Marioni RE	2018-05-18	Transl Psychiatry	www.ncbi.nlm.nih.gov/pubmed/29777097	GWAS on family history of Alzheimer's disease.	Family history of Alzheimer's disease	up to 42,034 British ancestry individuals with parental history of Alzheimer's disease, at least 272,244 European ancestry individuals with no parental history of Alzheimer's disease	NA	1q32.2	NR	CR1			ENSG00000203710			rs6701713-?	rs6701713	0	6701713	intron_variant	0	NR	8e-09	8.09691				Affymetrix [7795605] (imputed)	N
1	rs679515	1	207786828	rs2093760	2019-03-18	30617256	Jansen IE	2019-01-07	Nat Genet	www.ncbi.nlm.nih.gov/pubmed/30617256	Genome-wide meta-analysis identifies new loci and functional pathways influencing Alzheimer's disease risk.	Alzheimer's disease or family history of Alzheimer's disease	24,087 European ancestry late-onset Alzheimer's disease cases, 47,793 European ancestry individuals with family history of Alzheimer's disease, 383,378 European ancestry controls	NA	1q32.2	CR1	CR1			ENSG00000203710			rs2093760-A	rs2093760	0	2093760	intron_variant	0	0.205	1e-18	18		8.82	NR z-unit increase	Affymetrix, Illumina [up to 10847151] (imputed)	N
1	rs12036785	1	207792909	rs12036785	2018-07-20	29777097	Marioni RE	2018-05-18	Transl Psychiatry	www.ncbi.nlm.nih.gov/pubmed/29777097	GWAS on family history of Alzheimer's disease.	Alzheimer's disease or family history of Alzheimer's disease	up to 42,034 British ancestry individuals with parental history of Alzheimer's disease, at least 272,244 British ancestry individuals with no parental history of Alzheimer's disease, 25,580 Alzheimer's disease cases, 48,466 controls	NA	1q32.2	NR	CR1			ENSG00000203710			rs12036785-?	rs12036785	0	12036785	intron_variant	0	NR	5e-08	7.30103				Affymetrix [7795605] (imputed)	N
1	rs12036785	1	207803595	rs12034383	2011-07-13	21700265	Kullo IJ	2011-06-22	Am J Hum Genet	www.ncbi.nlm.nih.gov/pubmed/21700265	Complement receptor 1 gene variants are associated with erythrocyte sedimentation rate.	Erythrocyte sedimentation rate	1,979 European ancestry individuals	5,628 European ancestry individuals	1q32.2	CR1	CR1			ENSG00000203710			rs12034383-G	rs12034383	0	12034383	intron_variant	0	0.41	2e-28	27.699		0.13	[NR] unit decrease	Illumina [476395]	N
1	rs11118328	1	207850539	rs11118328	2018-07-20	29777097	Marioni RE	2018-05-18	Transl Psychiatry	www.ncbi.nlm.nih.gov/pubmed/29777097	GWAS on family history of Alzheimer's disease.	Alzheimer's disease or family history of Alzheimer's disease	up to 42,034 British ancestry individuals with parental history of Alzheimer's disease, at least 272,244 British ancestry individuals with no parental history of Alzheimer's disease, 25,580 Alzheimer's disease cases, 48,466 controls	NA	1q32.2	NR	CR1L			ENSG00000197721			rs11118328-?	rs11118328	0	11118328	intron_variant	0	NR	5e-08	7.30103				Affymetrix [7795605] (imputed)	N
2	rs1060743	2	127826533	rs1060743	2018-04-30	28714976	Sims R	2017-09-01	Nat Genet	www.ncbi.nlm.nih.gov/pubmed/28714976	Rare coding variants in PLCG2, ABI3, and TREM2 implicate microglial-mediated innate immunity in Alzheimer's disease.	Alzheimer's disease (late onset)	up to 16,097 European ancestry cases, up to 18,077 European ancestry controls	up to 20,693 European ancestry cases, up to 30,266 European ancestry controls	2q14.3	BIN1	BIN1			ENSG00000136717			rs1060743-?	rs1060743	0	1060743	synonymous_variant	0	NR	5e-08	7.30103		1.10669		Illumina [241551]	N
2	rs1060743	2	127826533	rs1060743	2018-07-20	29777097	Marioni RE	2018-05-18	Transl Psychiatry	www.ncbi.nlm.nih.gov/pubmed/29777097	GWAS on family history of Alzheimer's disease.	Alzheimer's disease or family history of Alzheimer's disease	up to 42,034 British ancestry individuals with parental history of Alzheimer's disease, at least 272,244 British ancestry individuals with no parental history of Alzheimer's disease, 25,580 Alzheimer's disease cases, 48,466 controls	NA	2q14.3	NR	BIN1			ENSG00000136717			rs1060743-?	rs1060743	0	1060743	synonymous_variant	0	NR	5e-08	7.30103				Affymetrix [7795605] (imputed)	N
2	rs17014873	2	127830219	rs17014873	2018-07-20	29777097	Marioni RE	2018-05-18	Transl Psychiatry	www.ncbi.nlm.nih.gov/pubmed/29777097	GWAS on family history of Alzheimer's disease.	Alzheimer's disease or family history of Alzheimer's disease	up to 42,034 British ancestry individuals with parental history of Alzheimer's disease, at least 272,244 British ancestry individuals with no parental history of Alzheimer's disease, 25,580 Alzheimer's disease cases, 48,466 controls	NA	2q14.3	NR	BIN1			ENSG00000136717			rs17014873-?	rs17014873	0	17014873	intron_variant	0	NR	4e-09	8.39794				Affymetrix [7795605] (imputed)	N
2	rs10194375	2	127839781	rs10194375	2018-07-20	29777097	Marioni RE	2018-05-18	Transl Psychiatry	www.ncbi.nlm.nih.gov/pubmed/29777097	GWAS on family history of Alzheimer's disease.	Alzheimer's disease or family history of Alzheimer's disease	up to 42,034 British ancestry individuals with parental history of Alzheimer's disease, at least 272,244 British ancestry individuals with no parental history of Alzheimer's disease, 25,580 Alzheimer's disease cases, 48,466 controls	NA	2q14.3	NR	BIN1			ENSG00000136717			rs10194375-?	rs10194375	0	10194375	intron_variant	0	NR	5e-08	7.30103				Affymetrix [7795605] (imputed)	N
2	rs10194375	2	127842607	rs11694743	2018-11-16	30072576	Emilsson V	2018-08-02	Science	www.ncbi.nlm.nih.gov/pubmed/30072576	Co-regulatory networks of human serum proteins link genetics to disease.	Blood protein levels	3,200 European ancestry individuals	NA	2q14.3	BIN1	BIN1			ENSG00000136717			rs11694743-A	rs11694743	0	11694743	intron_variant	0	0.623	1e-07	7	(BIN1)	0.135	[0.084-0.186] unit decrease	Illumina [> 1000000] (imputed)	N
2	rs10166461	2	127852021	rs10207628	2015-05-14	22005930	Hollingworth P	2011-10-18	Mol Psychiatry	www.ncbi.nlm.nih.gov/pubmed/22005930	Genome-wide association study of Alzheimer's disease with psychotic symptoms.	Psychosis and Alzheimer's disease	1,039 European ancestry cases with psychosis, 5,659 European ancestry controls, 260 European, African American and Native American ancestry cases with psychosis from 264 families	NA	2q14.3	BIN1	BIN1			ENSG00000136717			rs10207628-?	rs10207628	0	10207628	intron_variant	0	0.81	1e-06	6		1.40845	[NR]	Illumina [1847262] (imputed)	N
2	rs10166461	2	127859413	rs10166461	2015-07-28	25188341	Beecham GW	2014-09-04	PLoS Genet	www.ncbi.nlm.nih.gov/pubmed/25188341	Genome-wide association meta-analysis of neuropathologic features of Alzheimer's disease and related dementias.	Neurofibrillary tangles	up to 4,707 individuals	NA	2q14.3	BIN1	BIN1			ENSG00000136717			rs10166461-A	rs10166461	0	10166461	intron_variant	0	0.1733	4e-06	5.39794	(Ordinal II)	0.2636	[0.15-0.38] unit decrease	Affymetrix, Illumina [NR] (imputed)	N
2	rs72838215	2	127862054	rs72838215	2018-07-20	29777097	Marioni RE	2018-05-18	Transl Psychiatry	www.ncbi.nlm.nih.gov/pubmed/29777097	GWAS on family history of Alzheimer's disease.	Alzheimer's disease or family history of Alzheimer's disease	up to 42,034 British ancestry individuals with parental history of Alzheimer's disease, at least 272,244 British ancestry individuals with no parental history of Alzheimer's disease, 25,580 Alzheimer's disease cases, 48,466 controls	NA	2q14.3	NR	BIN1			ENSG00000136717			rs72838215-?	rs72838215	0	72838215	intron_variant	0	NR	5e-08	7.30103				Affymetrix [7795605] (imputed)	N
2	rs6431219	2	127862133	rs6431219	2018-07-03	29356057	Du Z	2018-01-21	Prostate	www.ncbi.nlm.nih.gov/pubmed/29356057	Genetic risk of prostate cancer in Ugandan men.	Prostate cancer	560 Ugandan ancestry cases, 480 Ugandan ancestry controls	NA	2q14.3	NR	BIN1			ENSG00000136717			rs6431219-C	rs6431219	0	6431219	intron_variant	0	0.51	8e-06	5.09691		1.55	[1.28-1.88]	Illumina [17125421] (imputed)	N
2	rs6431219	2	127862133	rs6431219	2018-07-20	29777097	Marioni RE	2018-05-18	Transl Psychiatry	www.ncbi.nlm.nih.gov/pubmed/29777097	GWAS on family history of Alzheimer's disease.	Alzheimer's disease or family history of Alzheimer's disease	up to 42,034 British ancestry individuals with parental history of Alzheimer's disease, at least 272,244 British ancestry individuals with no parental history of Alzheimer's disease, 25,580 Alzheimer's disease cases, 48,466 controls	NA	2q14.3	NR	BIN1			ENSG00000136717			rs6431219-?	rs6431219	0	6431219	intron_variant	0	NR	5e-08	7.30103				Affymetrix [7795605] (imputed)	N
2	rs13025717	2	127865100	rs13032148	2018-07-28	29403010	Kanai M	2018-02-05	Nat Genet	www.ncbi.nlm.nih.gov/pubmed/29403010	Genetic analysis of quantitative traits in the Japanese population links cell types to complex human diseases.	Creatine kinase levels	106,080 Japanese ancestry individuals	NA	2q14.3	BIN1	BIN1 - NIFKP9	ENSG00000136717	ENSG00000237630		169	62487	rs13032148-?	rs13032148	0	13032148	TF_binding_site_variant	1	NR	1e-09	9		0.0289	[0.02-0.038] unit increase novel	Illumina [6108953] (imputed)	N
2	rs4494685	2	127878432	rs4663099	2018-07-20	29777097	Marioni RE	2018-05-18	Transl Psychiatry	www.ncbi.nlm.nih.gov/pubmed/29777097	GWAS on family history of Alzheimer's disease.	Alzheimer's disease or family history of Alzheimer's disease	up to 42,034 British ancestry individuals with parental history of Alzheimer's disease, at least 272,244 British ancestry individuals with no parental history of Alzheimer's disease, 25,580 Alzheimer's disease cases, 48,466 controls	NA	2q14.3	NR	BIN1 - NIFKP9	ENSG00000136717	ENSG00000237630		13501	49155	rs4663099-?	rs4663099	0	4663099	intergenic_variant	1	NR	5e-08	7.30103				Affymetrix [7795605] (imputed)	N
2	rs35103166	2	127882182	rs35103166	2018-07-20	29777097	Marioni RE	2018-05-18	Transl Psychiatry	www.ncbi.nlm.nih.gov/pubmed/29777097	GWAS on family history of Alzheimer's disease.	Alzheimer's disease or family history of Alzheimer's disease	up to 42,034 British ancestry individuals with parental history of Alzheimer's disease, at least 272,244 British ancestry individuals with no parental history of Alzheimer's disease, 25,580 Alzheimer's disease cases, 48,466 controls	NA	2q14.3	NR	BIN1 - NIFKP9	ENSG00000136717	ENSG00000237630		17251	45405	rs35103166-?	rs35103166	0	35103166	intergenic_variant	1	NR	5e-08	7.30103				Affymetrix [7795605] (imputed)	N
2	rs10166461	2	127884123	rs7575209	2018-07-20	29777097	Marioni RE	2018-05-18	Transl Psychiatry	www.ncbi.nlm.nih.gov/pubmed/29777097	GWAS on family history of Alzheimer's disease.	Alzheimer's disease or family history of Alzheimer's disease	up to 42,034 British ancestry individuals with parental history of Alzheimer's disease, at least 272,244 British ancestry individuals with no parental history of Alzheimer's disease, 25,580 Alzheimer's disease cases, 48,466 controls	NA	2q14.3	NR	BIN1 - NIFKP9	ENSG00000136717	ENSG00000237630		19192	43464	rs7575209-?	rs7575209	0	7575209	regulatory_region_variant	1	NR	5e-08	7.30103				Affymetrix [7795605] (imputed)	N
2	rs719054	2	127885247	rs58682665	2018-07-20	29777097	Marioni RE	2018-05-18	Transl Psychiatry	www.ncbi.nlm.nih.gov/pubmed/29777097	GWAS on family history of Alzheimer's disease.	Alzheimer's disease or family history of Alzheimer's disease	up to 42,034 British ancestry individuals with parental history of Alzheimer's disease, at least 272,244 British ancestry individuals with no parental history of Alzheimer's disease, 25,580 Alzheimer's disease cases, 48,466 controls	NA	2q14.3	NR	BIN1 - NIFKP9	ENSG00000136717	ENSG00000237630		20316	42340	rs58682665-?	rs58682665	0	58682665	intergenic_variant	1	NR	5e-08	7.30103				Affymetrix [7795605] (imputed)	N
2	rs13025717	2	127886233	rs13025765	2018-07-20	29777097	Marioni RE	2018-05-18	Transl Psychiatry	www.ncbi.nlm.nih.gov/pubmed/29777097	GWAS on family history of Alzheimer's disease.	Alzheimer's disease or family history of Alzheimer's disease	up to 42,034 British ancestry individuals with parental history of Alzheimer's disease, at least 272,244 British ancestry individuals with no parental history of Alzheimer's disease, 25,580 Alzheimer's disease cases, 48,466 controls	NA	2q14.3	NR	BIN1 - NIFKP9	ENSG00000136717	ENSG00000237630		21302	41354	rs13025765-?	rs13025765	0	13025765	regulatory_region_variant	1	NR	5e-08	7.30103				Affymetrix [7795605] (imputed)	N
2	rs6710467	2	127887985	rs12989701	2011-04-06	21390209	Hu X	2011-02-24	PLoS One	www.ncbi.nlm.nih.gov/pubmed/21390209	Meta-analysis for genome-wide association study identifies multiple variants at the BIN1 locus associated with late-onset Alzheimer's disease.	Alzheimer's disease (late onset)	1,831 European ancestry cases, 1,764 European ancestry controls	751 cases, 751 controls	2q14.3	BIN1	BIN1 - NIFKP9	ENSG00000136717	ENSG00000237630		23054	39602	rs12989701-?	rs12989701	0	12989701	regulatory_region_variant	1	NR	3e-10	9.52288		1.23	[NR]	Affymetrix, Illumina [NR] (imputed)	N
2	rs6431219	2	127889637	rs7561528	2011-05-24	21460841	Naj AC	2011-04-03	Nat Genet	www.ncbi.nlm.nih.gov/pubmed/21460841	Common variants at MS4A4/MS4A6E, CD2AP, CD33 and EPHA1 are associated with late-onset Alzheimer's disease.	Alzheimer's disease (late onset)	8,309 European ancestry cases, 7,366 European ancestry controls	10,523 European ancestry cases, 28,231 European ancestry controls	2q14.3	BIN1	BIN1 - NIFKP9	ENSG00000136717	ENSG00000237630		24706	37950	rs7561528-A	rs7561528	0	7561528	intergenic_variant	1	0.35	4e-14	13.3979		1.17	[1.13-1.22]	Affymetrix, Illumina [2324889] (imputed)	N
2	rs6431219	2	127889637	rs7561528	2012-08-14	22832961	Kamboh MI	2012-05-15	Transl Psychiatry	www.ncbi.nlm.nih.gov/pubmed/22832961	Genome-wide association study of Alzheimer's disease.	Alzheimer's disease	1,291 European ancestry cases, 938 European ancestry controls	509 European ancestry cases, 753 European ancestry controls, 2,218 cases, 2,583 controls	2q14.3	BIN1	BIN1 - NIFKP9	ENSG00000136717	ENSG00000237630		24706	37950	rs7561528-?	rs7561528	0	7561528	intergenic_variant	1	NR	6e-11	10.2218		1.25	[NR]	Illumina [2543888] (imputed)	N
2	rs6733839	2	127891427	rs4663105	2016-02-03	25778476	Jun G	2015-03-17	Mol Psychiatry	www.ncbi.nlm.nih.gov/pubmed/25778476	A novel Alzheimer disease locus located near the gene encoding tau protein.	Alzheimer's disease in APOE e4- carriers	7,184 cases, 26,968 controls	718 European ancestry cases, 1,699 European ancestry controls	2q14.3	BIN1	BIN1 - NIFKP9	ENSG00000136717	ENSG00000237630		26496	36160	rs4663105-C	rs4663105	0	4663105	intergenic_variant	1	0.43	2e-12	11.699		1.19	[1.13-1.24]	NR [NR]	N
2	rs6733839	2	127891427	rs4663105	2019-03-18	30617256	Jansen IE	2019-01-07	Nat Genet	www.ncbi.nlm.nih.gov/pubmed/30617256	Genome-wide meta-analysis identifies new loci and functional pathways influencing Alzheimer's disease risk.	Alzheimer's disease (late onset)	24,087 European ancestry cases, 55,058 European ancestry controls	NA	2q14.3	BIN1	BIN1 - NIFKP9	ENSG00000136717	ENSG00000237630		26496	36160	rs4663105-C	rs4663105	0	4663105	intergenic_variant	1	NR	4e-29	28.3979		11.2116	NR z-score increase	Illumina [up to 9862738] (imputed)	N
2	rs6733839	2	127891427	rs4663105	2019-03-18	30617256	Jansen IE	2019-01-07	Nat Genet	www.ncbi.nlm.nih.gov/pubmed/30617256	Genome-wide meta-analysis identifies new loci and functional pathways influencing Alzheimer's disease risk.	Alzheimer's disease or family history of Alzheimer's disease	24,087 European ancestry late-onset Alzheimer's disease cases, 47,793 European ancestry individuals with family history of Alzheimer's disease, 383,378 European ancestry controls	NA	2q14.3	BIN1	BIN1 - NIFKP9	ENSG00000136717	ENSG00000237630		26496	36160	rs4663105-C	rs4663105	0	4663105	intergenic_variant	1	0.415	3e-44	43.5229		13.94	NR z-unit increase	Affymetrix, Illumina [up to 10847151] (imputed)	N
2	rs6733839	2	127891427	rs4663105	2019-03-18	30617256	Jansen IE	2019-01-07	Nat Genet	www.ncbi.nlm.nih.gov/pubmed/30617256	Genome-wide meta-analysis identifies new loci and functional pathways influencing Alzheimer's disease risk.	Family history of Alzheimer's disease	47,793 European ancestry cases, 328,320 European ancestry controls	NA	2q14.3	BIN1	BIN1 - NIFKP9	ENSG00000136717	ENSG00000237630		26496	36160	rs4663105-C	rs4663105	0	4663105	intergenic_variant	1	NR	6e-26	25.2218		10.54	NR z-score increase	Affymetrix [10847151] (imputed)	N
2	rs6733839	2	127892810	rs6733839	2014-04-16	24162737	Lambert JC	2013-10-27	Nat Genet	www.ncbi.nlm.nih.gov/pubmed/24162737	Meta-analysis of 74,046 individuals identifies 11 new susceptibility loci for Alzheimer's disease.	Alzheimer's disease (late onset)	17,008 European ancestry cases, 37,154 European ancestry controls	8,572 European ancestry cases, 11,312 European ancestry controls	2q14.3	BIN1	BIN1 - NIFKP9	ENSG00000136717	ENSG00000237630		27879	34777	rs6733839-T	rs6733839	0	6733839	intergenic_variant	1	0.409	7e-44	43.1549		1.22	[1.18-1.25]	Illumina [7055881] (imputed)	N
2	rs6733839	2	127892810	rs6733839	2015-07-28	25188341	Beecham GW	2014-09-04	PLoS Genet	www.ncbi.nlm.nih.gov/pubmed/25188341	Genome-wide association meta-analysis of neuropathologic features of Alzheimer's disease and related dementias.	Dementia and core Alzheimer's disease neuropathologic changes	up to 3,887 cases, up to 1,027 controls	NA	2q14.3	BIN1	BIN1 - NIFKP9	ENSG00000136717	ENSG00000237630		27879	34777	rs6733839-T	rs6733839	0	6733839	intergenic_variant	1	0.43	3e-06	5.52288	(Primary)	0.3288	[0.19-0.47] unit increase	Affymetrix, Illumina [NR] (imputed)	N
2	rs6733839	2	127892810	rs6733839	2016-02-03	25778476	Jun G	2015-03-17	Mol Psychiatry	www.ncbi.nlm.nih.gov/pubmed/25778476	A novel Alzheimer disease locus located near the gene encoding tau protein.	Alzheimer's disease in APOE e4+ carriers	10,352 cases, 9,207 controls	1,250 European ancestry cases, 536 European ancestry controls	2q14.3	BIN1	BIN1 - NIFKP9	ENSG00000136717	ENSG00000237630		27879	34777	rs6733839-T	rs6733839	0	6733839	intergenic_variant	1	0.41	1e-09	9		1.2	[1.13-1.27]	NR [NR]	N
2	rs6733839	2	127892810	rs6733839	2018-04-17	29458411	Chung J	2018-02-20	Alzheimers Res Ther	www.ncbi.nlm.nih.gov/pubmed/29458411	Genome-wide pleiotropy analysis of neuropathological traits related to Alzheimer's disease.	Neuritic plaques or neurofibrillary tangles (pleiotropy)	3,135 European ancestry Alzheimer's disease cases, 463 European ancestry controls	NA	2q14.3	BIN1	BIN1 - NIFKP9	ENSG00000136717	ENSG00000237630		27879	34777	rs6733839-?	rs6733839	0	6733839	intergenic_variant	1	NR	2e-07	6.69897				NR [6500000] (imputed)	N
2	rs6733839	2	127892810	rs6733839	2018-07-20	29777097	Marioni RE	2018-05-18	Transl Psychiatry	www.ncbi.nlm.nih.gov/pubmed/29777097	GWAS on family history of Alzheimer's disease.	Alzheimer's disease or family history of Alzheimer's disease	up to 42,034 British ancestry individuals with parental history of Alzheimer's disease, at least 272,244 British ancestry individuals with no parental history of Alzheimer's disease, 25,580 Alzheimer's disease cases, 48,466 controls	NA	2q14.3	NR	BIN1 - NIFKP9	ENSG00000136717	ENSG00000237630		27879	34777	rs6733839-?	rs6733839	0	6733839	intergenic_variant	1	NR	2e-64	63.699		1.14706	[1.12899064608461-1.16541354700668]	Affymetrix [7795605] (imputed)	N
2	rs6733839	2	127892810	rs6733839	2018-07-20	29777097	Marioni RE	2018-05-18	Transl Psychiatry	www.ncbi.nlm.nih.gov/pubmed/29777097	GWAS on family history of Alzheimer's disease.	Family history of Alzheimer's disease	up to 42,034 British ancestry individuals with parental history of Alzheimer's disease, at least 272,244 European ancestry individuals with no parental history of Alzheimer's disease	NA	2q14.3	NR	BIN1 - NIFKP9	ENSG00000136717	ENSG00000237630		27879	34777	rs6733839-?	rs6733839	0	6733839	intergenic_variant	1	NR	1e-27	27		1.11405		Affymetrix [7795605] (imputed)	N
2	rs6733839	2	127892810	rs6733839	2018-07-20	29777097	Marioni RE	2018-05-18	Transl Psychiatry	www.ncbi.nlm.nih.gov/pubmed/29777097	GWAS on family history of Alzheimer's disease.	Maternal history of Alzheimer's disease	27,696 British ancestry cases, 260,980 British ancestry controls	NA	2q14.3	NR	BIN1 - NIFKP9	ENSG00000136717	ENSG00000237630		27879	34777	rs6733839-?	rs6733839	0	6733839	intergenic_variant	1	NR	4e-21	20.3979		1.12257	NR	Affymetrix [7795605] (imputed)	N
2	rs6733839	2	127892810	rs6733839	2018-07-20	29777097	Marioni RE	2018-05-18	Transl Psychiatry	www.ncbi.nlm.nih.gov/pubmed/29777097	GWAS on family history of Alzheimer's disease.	Paternal history of Alzheimer's disease	14,338 British ancestry cases, 245,941 British ancestry controls	NA	2q14.3	NR	BIN1 - NIFKP9	ENSG00000136717	ENSG00000237630		27879	34777	rs6733839-?	rs6733839	0	6733839	intergenic_variant	1		2e-08	7.69897		1.09822	NR	Affymetrix [7795605] (imputed)	N
2	rs6733839	2	127892810	rs6733839	2019-03-18	30617256	Jansen IE	2019-01-07	Nat Genet	www.ncbi.nlm.nih.gov/pubmed/30617256	Genome-wide meta-analysis identifies new loci and functional pathways influencing Alzheimer's disease risk.	Alzheimer's disease (late onset)	24,087 European ancestry cases, 55,058 European ancestry controls	NA	2q14.3	BIN1	BIN1 - NIFKP9	ENSG00000136717	ENSG00000237630		27879	34777	rs6733839-T	rs6733839	0	6733839	intergenic_variant	1	NR	1e-29	29		11.3	NR z-score increase	Illumina [up to 9862738] (imputed)	N
2	rs6733839	2	127892810	rs6733839	2019-03-18	30617256	Jansen IE	2019-01-07	Nat Genet	www.ncbi.nlm.nih.gov/pubmed/30617256	Genome-wide meta-analysis identifies new loci and functional pathways influencing Alzheimer's disease risk.	Alzheimer's disease or family history of Alzheimer's disease	24,087 European ancestry late-onset Alzheimer's disease cases, 47,793 European ancestry individuals with family history of Alzheimer's disease, 383,378 European ancestry controls	NA	2q14.3	BIN1	BIN1 - NIFKP9	ENSG00000136717	ENSG00000237630		27879	34777	rs6733839-T	rs6733839	0	6733839	intergenic_variant	1	0.3797	1e-29	29		11.3	NR z-unit increase	Affymetrix, Illumina [up to 10847151] (imputed)	N
2	rs745717	2	127893897	rs745717	2018-07-20	29777097	Marioni RE	2018-05-18	Transl Psychiatry	www.ncbi.nlm.nih.gov/pubmed/29777097	GWAS on family history of Alzheimer's disease.	Alzheimer's disease or family history of Alzheimer's disease	up to 42,034 British ancestry individuals with parental history of Alzheimer's disease, at least 272,244 British ancestry individuals with no parental history of Alzheimer's disease, 25,580 Alzheimer's disease cases, 48,466 controls	NA	2q14.3	NR	BIN1 - NIFKP9	ENSG00000136717	ENSG00000237630		28966	33690	rs745717-?	rs745717	0	745717	intergenic_variant	1	NR	5e-08	7.30103				Affymetrix [7795605] (imputed)	N
2	rs730482	2	127894484	rs730482	2018-07-20	29777097	Marioni RE	2018-05-18	Transl Psychiatry	www.ncbi.nlm.nih.gov/pubmed/29777097	GWAS on family history of Alzheimer's disease.	Alzheimer's disease or family history of Alzheimer's disease	up to 42,034 British ancestry individuals with parental history of Alzheimer's disease, at least 272,244 British ancestry individuals with no parental history of Alzheimer's disease, 25,580 Alzheimer's disease cases, 48,466 controls	NA	2q14.3	NR	BIN1 - NIFKP9	ENSG00000136717	ENSG00000237630		29553	33103	rs730482-?	rs730482	0	730482	intergenic_variant	1	NR	5e-08	7.30103				Affymetrix [7795605] (imputed)	N
2	rs730482	2	127894615	rs744373	2011-04-06	21390209	Hu X	2011-02-24	PLoS One	www.ncbi.nlm.nih.gov/pubmed/21390209	Meta-analysis for genome-wide association study identifies multiple variants at the BIN1 locus associated with late-onset Alzheimer's disease.	Alzheimer's disease (late onset)	1,831 European ancestry cases, 1,764 European ancestry controls	751 cases, 751 controls	2q14.3	BIN1	BIN1 - NIFKP9	ENSG00000136717	ENSG00000237630		29684	32972	rs744373-?	rs744373	0	744373	intergenic_variant	1	NR	1e-10	10		1.19	[NR]	Affymetrix, Illumina [NR] (imputed)	N
2	rs730482	2	127894615	rs744373	2011-05-02	21460840	Hollingworth P	2011-04-03	Nat Genet	www.ncbi.nlm.nih.gov/pubmed/21460840	Common variants at ABCA7, MS4A6A/MS4A4E, EPHA1, CD33 and CD2AP are associated with Alzheimer's disease.	Alzheimer's disease	6,688 European ancestry cases, 13,685 European ancestry controls	13,182 European ancestry cases, 26,161 European ancestry controls	2q14.3	BIN1	BIN1 - NIFKP9	ENSG00000136717	ENSG00000237630		29684	32972	rs744373-?	rs744373	0	744373	intergenic_variant	1	0.29	3e-14	13.5229		1.17	[1.12-1.21]	Affymetrix, Illumina [496763]	N
2	rs730482	2	127894615	rs744373	2011-06-23	21627779	Antunez C	2011-05-31	Genome Med	www.ncbi.nlm.nih.gov/pubmed/21627779	The membrane-spanning 4-domains, subfamily A (MS4A) gene cluster contains a common variant associated with Alzheimer's disease.	Alzheimer's disease	319 European ancestry cases, 769 European ancestry controls, 2,690 cases, 2,237 controls	4,982 European ancestry cases, 7,961 European ancestry controls, 2,190 cases, 3,374 controls	2q14.3	BIN1	BIN1 - NIFKP9	ENSG00000136717	ENSG00000237630		29684	32972	rs744373-?	rs744373	0	744373	intergenic_variant	1	NR	2e-09	8.69897		1.18	[NR]	Affymetrix, Illumina [696707] (imputed)	N
3	rs10933431	2	233981912	rs10933431	2018-07-20	29777097	Marioni RE	2018-05-18	Transl Psychiatry	www.ncbi.nlm.nih.gov/pubmed/29777097	GWAS on family history of Alzheimer's disease.	Alzheimer's disease or family history of Alzheimer's disease	up to 42,034 British ancestry individuals with parental history of Alzheimer's disease, at least 272,244 British ancestry individuals with no parental history of Alzheimer's disease, 25,580 Alzheimer's disease cases, 48,466 controls	NA	2q37.1	NR	INPP5D, INPP5D			ENSG00000281614, ENSG00000168918			rs10933431-?	rs10933431	0	10933431	intron_variant	0	NR	5e-08	7.30103				Affymetrix [7795605] (imputed)	N
3	rs10933431	2	233981912	rs10933431	2019-03-18	30617256	Jansen IE	2019-01-07	Nat Genet	www.ncbi.nlm.nih.gov/pubmed/30617256	Genome-wide meta-analysis identifies new loci and functional pathways influencing Alzheimer's disease risk.	Alzheimer's disease (late onset)	24,087 European ancestry cases, 55,058 European ancestry controls	NA	2q37.1	INPPD5	INPP5D, INPP5D			ENSG00000281614, ENSG00000168918			rs10933431-G	rs10933431	0	10933431	intron_variant	0	NR	2e-06	5.69897		4.78983	NR z-score decrease	Illumina [up to 9862738] (imputed)	N
3	rs10933431	2	233981912	rs10933431	2019-03-18	30617256	Jansen IE	2019-01-07	Nat Genet	www.ncbi.nlm.nih.gov/pubmed/30617256	Genome-wide meta-analysis identifies new loci and functional pathways influencing Alzheimer's disease risk.	Alzheimer's disease or family history of Alzheimer's disease	24,087 European ancestry late-onset Alzheimer's disease cases, 47,793 European ancestry individuals with family history of Alzheimer's disease, 383,378 European ancestry controls	NA	2q37.1	INPPD5	INPP5D, INPP5D			ENSG00000281614, ENSG00000168918			rs10933431-G	rs10933431	0	10933431	intron_variant	0	0.235	9e-10	9.04576		6.13	NR z-unit decrease	Affymetrix, Illumina [up to 10847151] (imputed)	N
3	rs10933431	2	233981912	rs10933431	2019-03-18	30617256	Jansen IE	2019-01-07	Nat Genet	www.ncbi.nlm.nih.gov/pubmed/30617256	Genome-wide meta-analysis identifies new loci and functional pathways influencing Alzheimer's disease risk.	Family history of Alzheimer's disease	47,793 European ancestry cases, 328,320 European ancestry controls	NA	2q37.1	INPPD5	INPP5D, INPP5D			ENSG00000281614, ENSG00000168918			rs10933431-G	rs10933431	0	10933431	intron_variant	0	NR	3e-06	5.52288		4.708	NR z-score decrease	Affymetrix [10847151] (imputed)	N
4	rs4351014	4	11014822	rs4504245	2018-09-17	29844566	Davies G	2018-05-29	Nat Commun	www.ncbi.nlm.nih.gov/pubmed/29844566	Study of 300,486 individuals identifies 148 independent genetic loci influencing general cognitive function.	Reaction time	330,069 European ancestry individuals	NA	4p16.1	NR	LINC02498 - MIR572	ENSG00000283083	ENSG00000207716		263612	355629	rs4504245-?	rs4504245	0	4504245	intergenic_variant	1	NR	3e-06	5.52288		0.0080472	[0.0046-0.0114] unit increase	Affymetrix [805426] (imputed)	N
4	rs4351014	4	11024682	rs6448451	2019-03-18	30617256	Jansen IE	2019-01-07	Nat Genet	www.ncbi.nlm.nih.gov/pubmed/30617256	Genome-wide meta-analysis identifies new loci and functional pathways influencing Alzheimer's disease risk.	Family history of Alzheimer's disease	47,793 European ancestry cases, 328,320 European ancestry controls	NA	4p16.1	CLNK	LINC02498 - MIR572	ENSG00000283083	ENSG00000207716		273472	345769	rs6448451-G	rs6448451	0	6448451	intergenic_variant	1	NR	1e-08	8		5.702	NR z-score increase	Affymetrix [10847151] (imputed)	N
4	rs4351014	4	11026028	rs6448453	2019-03-18	30617256	Jansen IE	2019-01-07	Nat Genet	www.ncbi.nlm.nih.gov/pubmed/30617256	Genome-wide meta-analysis identifies new loci and functional pathways influencing Alzheimer's disease risk.	Alzheimer's disease or family history of Alzheimer's disease	24,087 European ancestry late-onset Alzheimer's disease cases, 47,793 European ancestry individuals with family history of Alzheimer's disease, 383,378 European ancestry controls	NA	4p16.1	CLNK	LINC02498 - MIR572	ENSG00000283083	ENSG00000207716		274818	344423	rs6448453-A	rs6448453	0	6448453	intergenic_variant	1	0.252	2e-09	8.69897		6	NR z-unit increase	Affymetrix, Illumina [up to 10847151] (imputed)	N
4	rs4351014	4	11040290	rs2904297	2015-07-27	25429627	Oryoji D	2014-11-27	J Clin Endocrinol Metab	www.ncbi.nlm.nih.gov/pubmed/25429627	Identification of a Hashimoto thyroiditis susceptibility locus via a genome-wide comparison with Graves' disease.	Hashimoto thyroiditis versus Graves' disease	263 Japanese ancestry Hashimoto thyroiditis cases, 260 Japanese ancestry Gravesâ€™ disease cases	181 Japanese ancestry Hashimoto thyroiditis cases, 286 Japanese ancestry Gravesâ€™ disease cases	4p16.1	intergenic	LINC02498 - MIR572	ENSG00000283083	ENSG00000207716		289080	330161	rs2904297-?	rs2904297	0	2904297	intergenic_variant	1	0.763	7e-06	5.1549		1.72	[1.37-2.22]	Illumina [546173]	N
5	rs114812713	6	41034000	rs114812713	2018-11-16	30072576	Emilsson V	2018-08-02	Science	www.ncbi.nlm.nih.gov/pubmed/30072576	Co-regulatory networks of human serum proteins link genetics to disease.	Blood protein levels	3,200 European ancestry individuals	NA	6p21.1	TREM2	OARD1			ENSG00000124596			rs114812713-G	rs114812713	0	114812713	3_prime_UTR_variant	0	0.955	3e-10	9.52288	(TREM2)	0.36	[0.25-0.47] unit increase	Illumina [> 1000000] (imputed)	N
5	rs114812713	6	41034000	rs114812713	2019-04-04	30820047	Kunkle BW	2019-02-28	Nat Genet	www.ncbi.nlm.nih.gov/pubmed/30820047	Genetic meta-analysis of diagnosed Alzheimer's disease identifies new risk loci and implicates AÎ², tau, immunity and lipid processing.	Alzheimer's disease (late onset)	21,982 European ancestry cases, 41,944 European ancestry controls	up to 13,292 European ancestry cases, up to 17,219 European ancestry controls	6p21.1	OARD1	OARD1			ENSG00000124596			rs114812713-C	rs114812713	0	114812713	3_prime_UTR_variant	0	0.03	2e-13	12.699		1.32	[1.22-1.42]	Affymetrix, Illumina [11480632] (imputed)	N
6	rs1385742	6	47432637	rs9381563	2018-07-20	29777097	Marioni RE	2018-05-18	Transl Psychiatry	www.ncbi.nlm.nih.gov/pubmed/29777097	GWAS on family history of Alzheimer's disease.	Alzheimer's disease or family history of Alzheimer's disease	up to 42,034 British ancestry individuals with parental history of Alzheimer's disease, at least 272,244 British ancestry individuals with no parental history of Alzheimer's disease, 25,580 Alzheimer's disease cases, 48,466 controls	NA	6p12.3	NR	B3GNTL1P2 - AL355353.1	ENSG00000271328	ENSG00000270761		95671	12342	rs9381563-?	rs9381563	0	9381563	intergenic_variant	1	NR	1e-12	12				Affymetrix [7795605] (imputed)	N
6	rs1385742	6	47432637	rs9381563	2019-03-18	30617256	Jansen IE	2019-01-07	Nat Genet	www.ncbi.nlm.nih.gov/pubmed/30617256	Genome-wide meta-analysis identifies new loci and functional pathways influencing Alzheimer's disease risk.	Alzheimer's disease (late onset)	24,087 European ancestry cases, 55,058 European ancestry controls	NA	6p12.3	CD2AP	B3GNTL1P2 - AL355353.1	ENSG00000271328	ENSG00000270761		95671	12342	rs9381563-C	rs9381563	0	9381563	intergenic_variant	1	NR	5e-09	8.30103		5.83587	NR z-score increase	Illumina [up to 9862738] (imputed)	N
6	rs1385742	6	47432637	rs9381563	2019-03-18	30617256	Jansen IE	2019-01-07	Nat Genet	www.ncbi.nlm.nih.gov/pubmed/30617256	Genome-wide meta-analysis identifies new loci and functional pathways influencing Alzheimer's disease risk.	Alzheimer's disease or family history of Alzheimer's disease	24,087 European ancestry late-onset Alzheimer's disease cases, 47,793 European ancestry individuals with family history of Alzheimer's disease, 383,378 European ancestry controls	NA	6p12.3	CD2AP	B3GNTL1P2 - AL355353.1	ENSG00000271328	ENSG00000270761		95671	12342	rs9381563-C	rs9381563	0	9381563	intergenic_variant	1	0.355	3e-10	9.52288		6.33	NR z-unit increase	Affymetrix, Illumina [up to 10847151] (imputed)	N
6	rs1385742	6	47432637	rs9381563	2019-03-18	30617256	Jansen IE	2019-01-07	Nat Genet	www.ncbi.nlm.nih.gov/pubmed/30617256	Genome-wide meta-analysis identifies new loci and functional pathways influencing Alzheimer's disease risk.	Family history of Alzheimer's disease	47,793 European ancestry cases, 328,320 European ancestry controls	NA	6p12.3	CD2AP	B3GNTL1P2 - AL355353.1	ENSG00000271328	ENSG00000270761		95671	12342	rs9381563-C	rs9381563	0	9381563	intergenic_variant	1	NR	8e-06	5.09691		4.463	NR z-score increase	Affymetrix [10847151] (imputed)	N
6	rs9395288	6	47440565	rs9369695	2017-08-30	27863252	Astle WJ	2016-11-17	Cell	www.ncbi.nlm.nih.gov/pubmed/27863252	The Allelic Landscape of Human Blood Cell Trait Variation and Links to Common Complex Disease.	Reticulocyte count	170,641 European ancestry individuals	NA	6p12.3	CD2AP	B3GNTL1P2 - AL355353.1	ENSG00000271328	ENSG00000270761		103599	4414	rs9369695-A	rs9369695	0	9369695	intergenic_variant	1	0.2745	7e-12	11.1549		0.0274076	[0.02-0.035] unit increase	Affymetrix [~ 2500000] (imputed)	N
6	rs9395288	6	47441871	rs4715018	2019-02-08	30595370	Kichaev G	2018-12-27	Am J Hum Genet	www.ncbi.nlm.nih.gov/pubmed/30595370	Leveraging Polygenic Functional Enrichment to Improve GWAS Power.	Red cell distribution width	approximately 445,000 European ancestry individuals	NA	6p12.3		B3GNTL1P2 - AL355353.1	ENSG00000271328	ENSG00000270761		104905	3108	rs4715018-?	rs4715018	0	4715018	regulatory_region_variant	1	NR	3e-32	31.5229				NR [~ 8900000] (imputed)	N
6	rs9395288	6	47448336	rs9367279	2017-08-30	27863252	Astle WJ	2016-11-17	Cell	www.ncbi.nlm.nih.gov/pubmed/27863252	The Allelic Landscape of Human Blood Cell Trait Variation and Links to Common Complex Disease.	Reticulocyte fraction of red cells	170,690 European ancestry individuals	NA	6p12.3	CD2AP	CD2AP			ENSG00000198087			rs9367279-G	rs9367279	0	9367279	intron_variant	0	0.2747	2e-11	10.699		0.0268128	[0.019-0.035] unit increase	Affymetrix [~ 2500000] (imputed)	N
6	rs9395288	6	47452270	rs9296559	2017-08-30	27863252	Astle WJ	2016-11-17	Cell	www.ncbi.nlm.nih.gov/pubmed/27863252	The Allelic Landscape of Human Blood Cell Trait Variation and Links to Common Complex Disease.	High light scatter reticulocyte count	170,761 European ancestry individuals	NA	6p12.3	CD2AP	CD2AP			ENSG00000198087			rs9296559-C	rs9296559	0	9296559	intron_variant	0	0.2753	7e-18	17.1549		0.0344969	[0.027-0.042] unit increase	Affymetrix [~ 2500000] (imputed)	N
6	rs9395288	6	47452270	rs9296559	2017-08-30	27863252	Astle WJ	2016-11-17	Cell	www.ncbi.nlm.nih.gov/pubmed/27863252	The Allelic Landscape of Human Blood Cell Trait Variation and Links to Common Complex Disease.	High light scatter reticulocyte percentage of red cells	170,763 European ancestry individuals	NA	6p12.3	CD2AP	CD2AP			ENSG00000198087			rs9296559-C	rs9296559	0	9296559	intron_variant	0	0.2753	5e-17	16.301		0.033534	[0.026-0.041] unit increase	Affymetrix [~ 2500000] (imputed)	N
6	rs9395288	6	47452270	rs9296559	2017-08-30	27863252	Astle WJ	2016-11-17	Cell	www.ncbi.nlm.nih.gov/pubmed/27863252	The Allelic Landscape of Human Blood Cell Trait Variation and Links to Common Complex Disease.	Immature fraction of reticulocytes	170,548 European ancestry individuals	NA	6p12.3	CD2AP	CD2AP			ENSG00000198087			rs9296559-C	rs9296559	0	9296559	intron_variant	0	0.2752	1e-17	17		0.0339892	[0.026-0.042] unit increase	Affymetrix [~ 2500000] (imputed)	N
6	rs9395288	6	47453378	rs9349407	2011-05-24	21460841	Naj AC	2011-04-03	Nat Genet	www.ncbi.nlm.nih.gov/pubmed/21460841	Common variants at MS4A4/MS4A6E, CD2AP, CD33 and EPHA1 are associated with late-onset Alzheimer's disease.	Alzheimer's disease (late onset)	8,309 European ancestry cases, 7,366 European ancestry controls	10,523 European ancestry cases, 28,231 European ancestry controls	6p12.3	CD2AP	CD2AP			ENSG00000198087			rs9349407-C	rs9349407	0	9349407	intron_variant	0	0.27	9e-09	8.04576		1.11	[1.07-1.15]	Affymetrix, Illumina [2324889] (imputed)	N
6	rs9395288	6	47487762	rs10948363	2014-04-16	24162737	Lambert JC	2013-10-27	Nat Genet	www.ncbi.nlm.nih.gov/pubmed/24162737	Meta-analysis of 74,046 individuals identifies 11 new susceptibility loci for Alzheimer's disease.	Alzheimer's disease (late onset)	17,008 European ancestry cases, 37,154 European ancestry controls	8,572 European ancestry cases, 11,312 European ancestry controls	6p12.3	CD2AP	CD2AP			ENSG00000198087			rs10948363-G	rs10948363	0	10948363	intron_variant	0	0.266	5e-11	10.301		1.1	[1.07-1.13]	Illumina [7055881] (imputed)	N
6	rs9395288	6	47487762	rs10948363	2019-03-18	30617256	Jansen IE	2019-01-07	Nat Genet	www.ncbi.nlm.nih.gov/pubmed/30617256	Genome-wide meta-analysis identifies new loci and functional pathways influencing Alzheimer's disease risk.	Alzheimer's disease (late onset)	24,087 European ancestry cases, 55,058 European ancestry controls	NA	6p12.3	CD2AP	CD2AP			ENSG00000198087			rs10948363-G	rs10948363	0	10948363	intron_variant	0	NR	7e-08	7.1549		5.39	NR z-score increase	Illumina [up to 9862738] (imputed)	N
6	rs9395288	6	47487762	rs10948363	2019-03-18	30617256	Jansen IE	2019-01-07	Nat Genet	www.ncbi.nlm.nih.gov/pubmed/30617256	Genome-wide meta-analysis identifies new loci and functional pathways influencing Alzheimer's disease risk.	Alzheimer's disease or family history of Alzheimer's disease	24,087 European ancestry late-onset Alzheimer's disease cases, 47,793 European ancestry individuals with family history of Alzheimer's disease, 383,378 European ancestry controls	NA	6p12.3	CD2AP	CD2AP			ENSG00000198087			rs10948363-G	rs10948363	0	10948363	intron_variant	0	0.2754	1e-08	8		5.72	NR z-unit increase	Affymetrix, Illumina [up to 10847151] (imputed)	N
6	rs9395288	6	47598125	rs9395288	2018-07-20	29777097	Marioni RE	2018-05-18	Transl Psychiatry	www.ncbi.nlm.nih.gov/pubmed/29777097	GWAS on family history of Alzheimer's disease.	Alzheimer's disease or family history of Alzheimer's disease	up to 42,034 British ancestry individuals with parental history of Alzheimer's disease, at least 272,244 British ancestry individuals with no parental history of Alzheimer's disease, 25,580 Alzheimer's disease cases, 48,466 controls	NA	6p12.3	NR	CD2AP - ADGRF2	ENSG00000198087	ENSG00000164393		3126	26047	rs9395288-?	rs9395288	0	9395288	intergenic_variant	1	NR	5e-08	7.30103				Affymetrix [7795605] (imputed)	N
6	rs9395288	6	47606712	rs4711890	2017-08-30	27863252	Astle WJ	2016-11-17	Cell	www.ncbi.nlm.nih.gov/pubmed/27863252	The Allelic Landscape of Human Blood Cell Trait Variation and Links to Common Complex Disease.	Platelet count	166,066 European ancestry individuals	NA	6p12.3	intergenic	CD2AP - ADGRF2	ENSG00000198087	ENSG00000164393		11713	17460	rs4711890-G	rs4711890	0	4711890	intergenic_variant	1	0.2675	1e-13	13		0.030509	[0.022-0.039] unit increase	Affymetrix [~ 2500000] (imputed)	N
6	rs9395288	6	47609592	rs9473147	2017-08-30	27863252	Astle WJ	2016-11-17	Cell	www.ncbi.nlm.nih.gov/pubmed/27863252	The Allelic Landscape of Human Blood Cell Trait Variation and Links to Common Complex Disease.	Mean platelet volume	164,454 European ancestry individuals	NA	6p12.3	intergenic	CD2AP - ADGRF2	ENSG00000198087	ENSG00000164393		14593	14580	rs9473147-G	rs9473147	0	9473147	intergenic_variant	1	0.2675	3e-23	22.5229		0.0407753	[0.033-0.049] unit decrease	Affymetrix [~ 2500000] (imputed)	N
6	rs9395288	6	47609592	rs9473147	2017-08-30	27863252	Astle WJ	2016-11-17	Cell	www.ncbi.nlm.nih.gov/pubmed/27863252	The Allelic Landscape of Human Blood Cell Trait Variation and Links to Common Complex Disease.	Platelet distribution width	164,433 European ancestry individuals	NA	6p12.3	intergenic	CD2AP - ADGRF2	ENSG00000198087	ENSG00000164393		14593	14580	rs9473147-G	rs9473147	0	9473147	intergenic_variant	1	0.2675	1e-23	23		0.040751	[0.033-0.049] unit decrease	Affymetrix [~ 2500000] (imputed)	N
7	rs2950520	7	99703958	rs2293479	2018-07-20	29777097	Marioni RE	2018-05-18	Transl Psychiatry	www.ncbi.nlm.nih.gov/pubmed/29777097	GWAS on family history of Alzheimer's disease.	Alzheimer's disease or family history of Alzheimer's disease	up to 42,034 British ancestry individuals with parental history of Alzheimer's disease, at least 272,244 British ancestry individuals with no parental history of Alzheimer's disease, 25,580 Alzheimer's disease cases, 48,466 controls	NA	7q22.1	NR	AP4M1			ENSG00000221838			rs2293479-?	rs2293479	0	2293479	intron_variant	0	NR	5e-08	7.30103				Affymetrix [7795605] (imputed)	N
7	rs2950520	7	99720994	rs35146811	2018-01-29	29212778	van der Harst P	2017-12-06	Circ Res	www.ncbi.nlm.nih.gov/pubmed/29212778	Identification of 64 Novel Genetic Loci Provides an Expanded View on the Genetic Architecture of Coronary Artery Disease.	Coronary artery disease	88,192 cases, 162,544 controls	34,541 cases, 261,984 controls	7q22.1	CNPY4, MBLAC1, TAF6	CNPY4, AC073842.2			ENSG00000166997, ENSG00000242798			rs35146811-A	rs35146811	0	35146811	intron_variant	0	0.7245	2e-06	5.69897		0.0337	[0.02-0.048] unit decrease	NR [8041861] (imputed)	N
7	rs858502	7	99776272	rs7799441	2019-02-08	30595370	Kichaev G	2018-12-27	Am J Hum Genet	www.ncbi.nlm.nih.gov/pubmed/30595370	Leveraging Polygenic Functional Enrichment to Improve GWAS Power.	Red blood cell count	approximately 445,000 European ancestry individuals	NA	7q22.1		STAG3			ENSG00000066923			rs7799441-?	rs7799441	0	7799441	intron_variant	0	NR	2e-15	14.699				NR [~ 8900000] (imputed)	N
7	rs4727455	7	99785750	rs4727449	2019-03-18	30617256	Jansen IE	2019-01-07	Nat Genet	www.ncbi.nlm.nih.gov/pubmed/30617256	Genome-wide meta-analysis identifies new loci and functional pathways influencing Alzheimer's disease risk.	Alzheimer's disease or family history of Alzheimer's disease	24,087 European ancestry late-onset Alzheimer's disease cases, 47,793 European ancestry individuals with family history of Alzheimer's disease, 383,378 European ancestry controls	NA	7q22.1	STAG3	STAG3			ENSG00000066923			rs4727449-T	rs4727449	0	4727449	intron_variant	0	0.1607	3e-08	7.52288		5.51442	NR z-unit increase	Affymetrix, Illumina [up to 10847151] (imputed)	N
7	rs2950520	7	99840461	rs866500	2018-07-20	29777097	Marioni RE	2018-05-18	Transl Psychiatry	www.ncbi.nlm.nih.gov/pubmed/29777097	GWAS on family history of Alzheimer's disease.	Alzheimer's disease or family history of Alzheimer's disease	up to 42,034 British ancestry individuals with parental history of Alzheimer's disease, at least 272,244 British ancestry individuals with no parental history of Alzheimer's disease, 25,580 Alzheimer's disease cases, 48,466 controls	NA	7q22.1	NR	CASTOR3			ENSG00000239521			rs866500-?	rs866500	0	866500	intron_variant	0	NR	5e-08	7.30103				Affymetrix [7795605] (imputed)	N
7	rs858502	7	99843353	rs858502	2018-07-20	29777097	Marioni RE	2018-05-18	Transl Psychiatry	www.ncbi.nlm.nih.gov/pubmed/29777097	GWAS on family history of Alzheimer's disease.	Alzheimer's disease or family history of Alzheimer's disease	up to 42,034 British ancestry individuals with parental history of Alzheimer's disease, at least 272,244 British ancestry individuals with no parental history of Alzheimer's disease, 25,580 Alzheimer's disease cases, 48,466 controls	NA	7q22.1	NR	CASTOR3			ENSG00000239521			rs858502-?	rs858502	0	858502	intron_variant	0	NR	5e-08	7.30103				Affymetrix [7795605] (imputed)	N
7	rs34857299	7	99893148	rs6979218	2018-11-16	30072576	Emilsson V	2018-08-02	Science	www.ncbi.nlm.nih.gov/pubmed/30072576	Co-regulatory networks of human serum proteins link genetics to disease.	Blood protein levels	3,200 European ancestry individuals	NA	7q22.1	PILRA	CASTOR3 - SPDYE3	ENSG00000239521	ENSG00000214300		23293	12177	rs6979218-G	rs6979218	0	6979218	regulatory_region_variant	1	0.723	1e-300	300	(PILRA)	1.167	[1.13-1.2] unit decrease	Illumina [> 1000000] (imputed)	N
7	rs60738304	7	99932049	rs7384878	2018-07-20	29777097	Marioni RE	2018-05-18	Transl Psychiatry	www.ncbi.nlm.nih.gov/pubmed/29777097	GWAS on family history of Alzheimer's disease.	Family history of Alzheimer's disease	up to 42,034 British ancestry individuals with parental history of Alzheimer's disease, at least 272,244 European ancestry individuals with no parental history of Alzheimer's disease	NA	7q22.1	NR	PMS2P1			ENSG00000078319			rs7384878-?	rs7384878	0	7384878	intron_variant	0	NR	1e-10	10		1.07	[1.05, 1.09]	Affymetrix [7795605] (imputed)	N
7	rs60738304	7	99932049	rs7384878	2019-02-08	30595370	Kichaev G	2018-12-27	Am J Hum Genet	www.ncbi.nlm.nih.gov/pubmed/30595370	Leveraging Polygenic Functional Enrichment to Improve GWAS Power.	Red cell distribution width	approximately 445,000 European ancestry individuals	NA	7q22.1		PMS2P1			ENSG00000078319			rs7384878-?	rs7384878	0	7384878	intron_variant	0	NR	2e-08	7.69897				NR [~ 8900000] (imputed)	N
7	rs60738304	7	99932049	rs7384878	2019-03-18	30617256	Jansen IE	2019-01-07	Nat Genet	www.ncbi.nlm.nih.gov/pubmed/30617256	Genome-wide meta-analysis identifies new loci and functional pathways influencing Alzheimer's disease risk.	Family history of Alzheimer's disease	47,793 European ancestry cases, 328,320 European ancestry controls	NA	7q22.1	ZCWPW1	PMS2P1			ENSG00000078319			rs7384878-C	rs7384878	0	7384878	intron_variant	0	NR	2e-10	9.69897		6.335	NR z-score decrease	Affymetrix [10847151] (imputed)	N
7	rs35305377	7	99938955	rs35305377	2016-10-14	26634245	Lutz SM	2015-12-03	BMC Genet	www.ncbi.nlm.nih.gov/pubmed/26634245	A genome-wide association study identifies risk loci for spirometric measures among smokers of European and African ancestry.	Post bronchodilator FEV1	10,094 European ancestry current and former smoker individuals, 3,260 African American current and former smoker individuals, 178 current and former smoker individuals	NA	7q22.1	PILRB	STAG3L5P-PVRIG2P-PILRB, PMS2P1, STAG3L5P			ENSG00000272752, ENSG00000078319, ENSG00000242294			rs35305377-A	rs35305377	0	35305377	intron_variant	0	0.574	5e-06	5.30103		0.042	NR unit increase	Illumina [NR] (imputed)	N
7	rs35305377	7	99938955	rs35305377	2018-07-20	29777097	Marioni RE	2018-05-18	Transl Psychiatry	www.ncbi.nlm.nih.gov/pubmed/29777097	GWAS on family history of Alzheimer's disease.	Alzheimer's disease or family history of Alzheimer's disease	up to 42,034 British ancestry individuals with parental history of Alzheimer's disease, at least 272,244 British ancestry individuals with no parental history of Alzheimer's disease, 25,580 Alzheimer's disease cases, 48,466 controls	NA	7q22.1	NR	STAG3L5P-PVRIG2P-PILRB, PMS2P1, STAG3L5P			ENSG00000272752, ENSG00000078319, ENSG00000242294			rs35305377-?	rs35305377	0	35305377	intron_variant	0	NR	5e-08	7.30103				Affymetrix [7795605] (imputed)	N
7	rs4727455	7	99940307	rs13228694	2013-04-09	23251661	Comuzzie AG	2012-12-04	PLoS One	www.ncbi.nlm.nih.gov/pubmed/23251661	Novel genetic loci identified for the pathophysiology of childhood obesity in the Hispanic population.	Obesity-related traits	815 Hispanic children from 263 families	NA	7q22.1	PMS2L1	STAG3L5P-PVRIG2P-PILRB, STAG3L5P			ENSG00000272752, ENSG00000242294			rs13228694-A	rs13228694	0	13228694	intron_variant	0	0.043	6e-06	5.22185	(IGF1 free )	0.03	[NR] ng/mL increase	Illumina [899892]	N
7	rs60738304	7	99971834	rs1859788	2018-07-20	29777097	Marioni RE	2018-05-18	Transl Psychiatry	www.ncbi.nlm.nih.gov/pubmed/29777097	GWAS on family history of Alzheimer's disease.	Alzheimer's disease or family history of Alzheimer's disease	up to 42,034 British ancestry individuals with parental history of Alzheimer's disease, at least 272,244 British ancestry individuals with no parental history of Alzheimer's disease, 25,580 Alzheimer's disease cases, 48,466 controls	NA	7q22.1	NR	PILRA			ENSG00000085514			rs1859788-?	rs1859788	0	1859788	missense_variant	0	NR	3e-18	17.5229				Affymetrix [7795605] (imputed)	N
7	rs60738304	7	99971834	rs1859788	2018-07-20	29777097	Marioni RE	2018-05-18	Transl Psychiatry	www.ncbi.nlm.nih.gov/pubmed/29777097	GWAS on family history of Alzheimer's disease.	Family history of Alzheimer's disease	up to 42,034 British ancestry individuals with parental history of Alzheimer's disease, at least 272,244 European ancestry individuals with no parental history of Alzheimer's disease	NA	7q22.1	NR	PILRA			ENSG00000085514			rs1859788-?	rs1859788	0	1859788	missense_variant	0	NR	2e-10	9.69897				Affymetrix [7795605] (imputed)	N
7	rs60738304	7	99971834	rs1859788	2019-03-18	30617256	Jansen IE	2019-01-07	Nat Genet	www.ncbi.nlm.nih.gov/pubmed/30617256	Genome-wide meta-analysis identifies new loci and functional pathways influencing Alzheimer's disease risk.	Alzheimer's disease (late onset)	24,087 European ancestry cases, 55,058 European ancestry controls	NA	7q22.1	ZCWPW1	PILRA			ENSG00000085514			rs1859788-A	rs1859788	0	1859788	missense_variant	0	NR	6e-09	8.22185		5.81545	NR z-score decrease	Illumina [up to 9862738] (imputed)	N
7	rs60738304	7	99971834	rs1859788	2019-03-18	30617256	Jansen IE	2019-01-07	Nat Genet	www.ncbi.nlm.nih.gov/pubmed/30617256	Genome-wide meta-analysis identifies new loci and functional pathways influencing Alzheimer's disease risk.	Alzheimer's disease or family history of Alzheimer's disease	24,087 European ancestry late-onset Alzheimer's disease cases, 47,793 European ancestry individuals with family history of Alzheimer's disease, 383,378 European ancestry controls	NA	7q22.1	ZCWPW1	PILRA			ENSG00000085514			rs1859788-A	rs1859788	0	1859788	missense_variant	0	0.31	2e-15	14.699		7.93	NR z-unit decrease	Affymetrix, Illumina [up to 10847151] (imputed)	N
7	rs60738304	7	100004446	rs1476679	2014-04-16	24162737	Lambert JC	2013-10-27	Nat Genet	www.ncbi.nlm.nih.gov/pubmed/24162737	Meta-analysis of 74,046 individuals identifies 11 new susceptibility loci for Alzheimer's disease.	Alzheimer's disease (late onset)	17,008 European ancestry cases, 37,154 European ancestry controls	8,572 European ancestry cases, 11,312 European ancestry controls	7q22.1	ZCWPW1	ZCWPW1			ENSG00000078487			rs1476679-T	rs1476679	0	1476679	intron_variant	0	0.713	6e-10	9.22185		1.0989	[1.06-1.12]	Illumina [7055881] (imputed)	N
7	rs60738304	7	100004446	rs1476679	2018-07-20	29777097	Marioni RE	2018-05-18	Transl Psychiatry	www.ncbi.nlm.nih.gov/pubmed/29777097	GWAS on family history of Alzheimer's disease.	Family history of Alzheimer's disease	up to 42,034 British ancestry individuals with parental history of Alzheimer's disease, at least 272,244 European ancestry individuals with no parental history of Alzheimer's disease	NA	7q22.1	NR	ZCWPW1			ENSG00000078487			rs1476679-?	rs1476679	0	1476679	intron_variant	0	NR	3e-10	9.52288		1.06513		Affymetrix [7795605] (imputed)	N
7	rs60738304	7	100004446	rs1476679	2018-07-20	29777097	Marioni RE	2018-05-18	Transl Psychiatry	www.ncbi.nlm.nih.gov/pubmed/29777097	GWAS on family history of Alzheimer's disease.	Maternal history of Alzheimer's disease	27,696 British ancestry cases, 260,980 British ancestry controls	NA	7q22.1	NR	ZCWPW1			ENSG00000078487			rs1476679-?	rs1476679	0	1476679	intron_variant	0	NR	2e-06	5.69897		1.06036	NR	Affymetrix [7795605] (imputed)	N
7	rs60738304	7	100004446	rs1476679	2019-03-18	30617256	Jansen IE	2019-01-07	Nat Genet	www.ncbi.nlm.nih.gov/pubmed/30617256	Genome-wide meta-analysis identifies new loci and functional pathways influencing Alzheimer's disease risk.	Alzheimer's disease (late onset)	24,087 European ancestry cases, 55,058 European ancestry controls	NA	7q22.1	ZCWPW1	ZCWPW1			ENSG00000078487			rs1476679-C	rs1476679	0	1476679	intron_variant	0	NR	2e-07	6.69897		5.21	NR z-score decrease	Illumina [up to 9862738] (imputed)	N
7	rs60738304	7	100004446	rs1476679	2019-03-18	30617256	Jansen IE	2019-01-07	Nat Genet	www.ncbi.nlm.nih.gov/pubmed/30617256	Genome-wide meta-analysis identifies new loci and functional pathways influencing Alzheimer's disease risk.	Alzheimer's disease or family history of Alzheimer's disease	24,087 European ancestry late-onset Alzheimer's disease cases, 47,793 European ancestry individuals with family history of Alzheimer's disease, 383,378 European ancestry controls	NA	7q22.1	ZCWPW1	ZCWPW1			ENSG00000078487			rs1476679-C	rs1476679	0	1476679	intron_variant	0	0.3085	6e-14	13.2218		7.51	NR z-unit decrease	Affymetrix, Illumina [up to 10847151] (imputed)	N
7	rs60738304	7	100004446	rs1476679	2019-03-18	30617256	Jansen IE	2019-01-07	Nat Genet	www.ncbi.nlm.nih.gov/pubmed/30617256	Genome-wide meta-analysis identifies new loci and functional pathways influencing Alzheimer's disease risk.	Family history of Alzheimer's disease	47,793 European ancestry cases, 328,320 European ancestry controls	NA	7q22.1	ZCWPW1	ZCWPW1			ENSG00000078487			rs1476679-C	rs1476679	0	1476679	intron_variant	0	NR	1e-09	9		0.009998	NR unit decrease	Affymetrix [10847151] (imputed)	N
7	rs60738304	7	100091795	rs12539172	2018-11-16	30072576	Emilsson V	2018-08-02	Science	www.ncbi.nlm.nih.gov/pubmed/30072576	Co-regulatory networks of human serum proteins link genetics to disease.	Blood protein levels	3,200 European ancestry individuals	NA	7q22.1	PILRA	NYAP1			ENSG00000166924			rs12539172-C	rs12539172	0	12539172	3_prime_UTR_variant	0	0.668	1e-300	300	(PILRA)	1.287	[1.26-1.31] unit decrease	Illumina [> 1000000] (imputed)	N
7	rs2734897	7	100159567	rs2734897	2018-07-20	29777097	Marioni RE	2018-05-18	Transl Psychiatry	www.ncbi.nlm.nih.gov/pubmed/29777097	GWAS on family history of Alzheimer's disease.	Alzheimer's disease or family history of Alzheimer's disease	up to 42,034 British ancestry individuals with parental history of Alzheimer's disease, at least 272,244 British ancestry individuals with no parental history of Alzheimer's disease, 25,580 Alzheimer's disease cases, 48,466 controls	NA	7q22.1	NR	AGFG2			ENSG00000106351			rs2734897-?	rs2734897	0	2734897	intron_variant	0	NR	5e-08	7.30103				Affymetrix [7795605] (imputed)	N
8	rs56402156	7	143103481	rs56402156	2018-07-20	29777097	Marioni RE	2018-05-18	Transl Psychiatry	www.ncbi.nlm.nih.gov/pubmed/29777097	GWAS on family history of Alzheimer's disease.	Alzheimer's disease or family history of Alzheimer's disease	up to 42,034 British ancestry individuals with parental history of Alzheimer's disease, at least 272,244 British ancestry individuals with no parental history of Alzheimer's disease, 25,580 Alzheimer's disease cases, 48,466 controls	NA	7q35	NR	EPHA1			ENSG00000146904			rs56402156-?	rs56402156	0	56402156	intron_variant	0	NR	5e-08	7.30103				Affymetrix [7795605] (imputed)	N
8	rs3935067	7	143104331	rs3935067	2018-07-20	29777097	Marioni RE	2018-05-18	Transl Psychiatry	www.ncbi.nlm.nih.gov/pubmed/29777097	GWAS on family history of Alzheimer's disease.	Alzheimer's disease or family history of Alzheimer's disease	up to 42,034 British ancestry individuals with parental history of Alzheimer's disease, at least 272,244 British ancestry individuals with no parental history of Alzheimer's disease, 25,580 Alzheimer's disease cases, 48,466 controls	NA	7q35	NR	EPHA1			ENSG00000146904			rs3935067-?	rs3935067	0	3935067	intron_variant	0	NR	5e-08	7.30103				Affymetrix [7795605] (imputed)	N
8	rs12703526	7	143108158	rs7810606	2018-07-20	29777097	Marioni RE	2018-05-18	Transl Psychiatry	www.ncbi.nlm.nih.gov/pubmed/29777097	GWAS on family history of Alzheimer's disease.	Alzheimer's disease or family history of Alzheimer's disease	up to 42,034 British ancestry individuals with parental history of Alzheimer's disease, at least 272,244 British ancestry individuals with no parental history of Alzheimer's disease, 25,580 Alzheimer's disease cases, 48,466 controls	NA	7q35	NR	EPHA1-AS1			ENSG00000229153			rs7810606-?	rs7810606	0	7810606	intron_variant	0	NR	1e-11	11				Affymetrix [7795605] (imputed)	N
8	rs12703526	7	143108158	rs7810606	2019-03-18	30617256	Jansen IE	2019-01-07	Nat Genet	www.ncbi.nlm.nih.gov/pubmed/30617256	Genome-wide meta-analysis identifies new loci and functional pathways influencing Alzheimer's disease risk.	Alzheimer's disease or family history of Alzheimer's disease	24,087 European ancestry late-onset Alzheimer's disease cases, 47,793 European ancestry individuals with family history of Alzheimer's disease, 383,378 European ancestry controls	NA	7q35	EPHA1	EPHA1-AS1			ENSG00000229153			rs7810606-T	rs7810606	0	7810606	intron_variant	0	0.5	4e-11	10.3979		6.62	NR z-unit decrease	Affymetrix, Illumina [up to 10847151] (imputed)	N
8	rs12703526	7	143108158	rs7810606	2019-03-18	30617256	Jansen IE	2019-01-07	Nat Genet	www.ncbi.nlm.nih.gov/pubmed/30617256	Genome-wide meta-analysis identifies new loci and functional pathways influencing Alzheimer's disease risk.	Family history of Alzheimer's disease	47,793 European ancestry cases, 328,320 European ancestry controls	NA	7q35	EPHA1	EPHA1-AS1			ENSG00000229153			rs7810606-T	rs7810606	0	7810606	intron_variant	0	NR	1e-06	6		4.891	NR z-score decrease	Affymetrix [10847151] (imputed)	N
8	rs56402156	7	143108841	rs11763230	2019-03-18	30617256	Jansen IE	2019-01-07	Nat Genet	www.ncbi.nlm.nih.gov/pubmed/30617256	Genome-wide meta-analysis identifies new loci and functional pathways influencing Alzheimer's disease risk.	Alzheimer's disease (late onset)	24,087 European ancestry cases, 55,058 European ancestry controls	NA	7q35	EPHA1	EPHA1-AS1			ENSG00000229153			rs11763230-T	rs11763230	0	11763230	intron_variant	0	NR	3e-11	10.5229		6.66866	NR z-score decrease	Illumina [up to 9862738] (imputed)	N
8	rs56402156	7	143109139	rs11767557	2011-05-24	21460841	Naj AC	2011-04-03	Nat Genet	www.ncbi.nlm.nih.gov/pubmed/21460841	Common variants at MS4A4/MS4A6E, CD2AP, CD33 and EPHA1 are associated with late-onset Alzheimer's disease.	Alzheimer's disease (late onset)	8,309 European ancestry cases, 7,366 European ancestry controls	10,523 European ancestry cases, 28,231 European ancestry controls	7q35	EPHA1	EPHA1-AS1			ENSG00000229153			rs11767557-?	rs11767557	0	11767557	intron_variant	0	0.81	6e-10	9.22185		1.11	[1.08-1.16]	Affymetrix, Illumina [2324889] (imputed)	N
8	rs56402156	7	143109208	rs75045569	2016-02-03	25778476	Jun G	2015-03-17	Mol Psychiatry	www.ncbi.nlm.nih.gov/pubmed/25778476	A novel Alzheimer disease locus located near the gene encoding tau protein.	Alzheimer's disease in APOE e4- carriers	7,184 cases, 26,968 controls	718 European ancestry cases, 1,699 European ancestry controls	7q35	EPHA1, TAS2R62P	EPHA1-AS1			ENSG00000229153			rs75045569-T	rs75045569	0	75045569	intron_variant	0	0.83	8e-06	5.09691		1.14943	[1.08-1.22]	NR [NR]	N
8	rs12540656	7	143116061	rs62472729	2018-07-20	29777097	Marioni RE	2018-05-18	Transl Psychiatry	www.ncbi.nlm.nih.gov/pubmed/29777097	GWAS on family history of Alzheimer's disease.	Alzheimer's disease or family history of Alzheimer's disease	up to 42,034 British ancestry individuals with parental history of Alzheimer's disease, at least 272,244 British ancestry individuals with no parental history of Alzheimer's disease, 25,580 Alzheimer's disease cases, 48,466 controls	NA	7q35	NR	EPHA1-AS1			ENSG00000229153			rs62472729-?	rs62472729	0	62472729	intron_variant	0	NR	5e-08	7.30103				Affymetrix [7795605] (imputed)	N
8	rs12540656	7	143124296	rs7805776	2018-07-20	29777097	Marioni RE	2018-05-18	Transl Psychiatry	www.ncbi.nlm.nih.gov/pubmed/29777097	GWAS on family history of Alzheimer's disease.	Alzheimer's disease or family history of Alzheimer's disease	up to 42,034 British ancestry individuals with parental history of Alzheimer's disease, at least 272,244 British ancestry individuals with no parental history of Alzheimer's disease, 25,580 Alzheimer's disease cases, 48,466 controls	NA	7q35	NR	EPHA1-AS1			ENSG00000229153			rs7805776-?	rs7805776	0	7805776	intron_variant	0	NR	5e-08	7.30103				Affymetrix [7795605] (imputed)	N
9	rs73223431	8	27195121	rs28834970	2014-04-16	24162737	Lambert JC	2013-10-27	Nat Genet	www.ncbi.nlm.nih.gov/pubmed/24162737	Meta-analysis of 74,046 individuals identifies 11 new susceptibility loci for Alzheimer's disease.	Alzheimer's disease (late onset)	17,008 European ancestry cases, 37,154 European ancestry controls	8,572 European ancestry cases, 11,312 European ancestry controls	8p21.2	PTK2B	PTK2B			ENSG00000120899			rs28834970-C	rs28834970	0	28834970	intron_variant	0	0.366	7e-14	13.1549		1.1	[1.08-1.13]	Illumina [7055881] (imputed)	N
9	rs73223431	8	27195121	rs28834970	2018-07-20	29777097	Marioni RE	2018-05-18	Transl Psychiatry	www.ncbi.nlm.nih.gov/pubmed/29777097	GWAS on family history of Alzheimer's disease.	Alzheimer's disease or family history of Alzheimer's disease	up to 42,034 British ancestry individuals with parental history of Alzheimer's disease, at least 272,244 British ancestry individuals with no parental history of Alzheimer's disease, 25,580 Alzheimer's disease cases, 48,466 controls	NA	8p21.2	NR	PTK2B			ENSG00000120899			rs28834970-?	rs28834970	0	28834970	intron_variant	0	NR	6e-16	15.2218		1.06663	[1.05003132808944-1.08348207689744]	Affymetrix [7795605] (imputed)	N
9	rs73223431	8	27195121	rs28834970	2018-07-20	29777097	Marioni RE	2018-05-18	Transl Psychiatry	www.ncbi.nlm.nih.gov/pubmed/29777097	GWAS on family history of Alzheimer's disease.	Family history of Alzheimer's disease	up to 42,034 British ancestry individuals with parental history of Alzheimer's disease, at least 272,244 European ancestry individuals with no parental history of Alzheimer's disease	NA	8p21.2	NR	PTK2B			ENSG00000120899			rs28834970-?	rs28834970	0	28834970	intron_variant	0	NR	7e-06	5.1549		1.04582		Affymetrix [7795605] (imputed)	N
9	rs73223431	8	27195121	rs28834970	2019-03-18	30617256	Jansen IE	2019-01-07	Nat Genet	www.ncbi.nlm.nih.gov/pubmed/30617256	Genome-wide meta-analysis identifies new loci and functional pathways influencing Alzheimer's disease risk.	Alzheimer's disease (late onset)	24,087 European ancestry cases, 55,058 European ancestry controls	NA	8p21.2	PTK2B	PTK2B			ENSG00000120899			rs28834970-C	rs28834970	0	28834970	intron_variant	0	NR	7e-08	7.1549		5.39	NR z-score increase	Illumina [up to 9862738] (imputed)	N
9	rs73223431	8	27195121	rs28834970	2019-03-18	30617256	Jansen IE	2019-01-07	Nat Genet	www.ncbi.nlm.nih.gov/pubmed/30617256	Genome-wide meta-analysis identifies new loci and functional pathways influencing Alzheimer's disease risk.	Alzheimer's disease or family history of Alzheimer's disease	24,087 European ancestry late-onset Alzheimer's disease cases, 47,793 European ancestry individuals with family history of Alzheimer's disease, 383,378 European ancestry controls	NA	8p21.2	PTK2B	PTK2B			ENSG00000120899			rs28834970-C	rs28834970	0	28834970	intron_variant	0	0.3644	1e-11	11		6.8	NR z-unit increase	Affymetrix, Illumina [up to 10847151] (imputed)	N
9	rs73223431	8	27195121	rs28834970	2019-03-18	30617256	Jansen IE	2019-01-07	Nat Genet	www.ncbi.nlm.nih.gov/pubmed/30617256	Genome-wide meta-analysis identifies new loci and functional pathways influencing Alzheimer's disease risk.	Family history of Alzheimer's disease	47,793 European ancestry cases, 328,320 European ancestry controls	NA	8p21.2	PTK2B	PTK2B			ENSG00000120899			rs28834970-C	rs28834970	0	28834970	intron_variant	0	NR	2e-07	6.69897		0.008589	NR unit increase	Affymetrix [10847151] (imputed)	N
9	rs73223431	8	27208126	rs6987305	2019-02-08	30595370	Kichaev G	2018-12-27	Am J Hum Genet	www.ncbi.nlm.nih.gov/pubmed/30595370	Leveraging Polygenic Functional Enrichment to Improve GWAS Power.	White blood cell count	approximately 444,000 European ancestry individuals	NA	8p21.2		PTK2B			ENSG00000120899			rs6987305-?	rs6987305	0	6987305	intron_variant	0	NR	1e-10	10				NR [~ 8900000] (imputed)	N
9	rs73223431	8	27211910	rs2322599	2019-01-29	30498034	Terao C	2018-11-29	Proc Natl Acad Sci U S A	www.ncbi.nlm.nih.gov/pubmed/30498034	Genetic determinants and an epistasis of LILRA3 and HLA-B*52 in Takayasu arteritis.	Takayasu arteritis	411 Japanese ancestry cases, 2,158 Japanese ancestry controls	219 Japanese ancestry cases, 3,770 Japanese ancestry controls	8p21.2	PTK2B	PTK2B			ENSG00000120899			rs2322599-G	rs2322599	0	2322599	intron_variant	0	0.79	3e-13	12.5229		1.94	[1.62-2.31]	Illumina [5878075] (imputed)	N
9	rs73223431	8	27227554	rs17057051	2016-07-24	26192919	Liu JZ	2015-07-20	Nat Genet	www.ncbi.nlm.nih.gov/pubmed/26192919	Association analyses identify 38 susceptibility loci for inflammatory bowel disease and highlight shared genetic risk across populations.	Inflammatory bowel disease	12,882 European ancestry cases, 21,770 European ancestry controls	25,273 European ancestry cases, 26,715 European ancestry controls, 548 Iranian ancestry cases, 342 Iranian ancestry control, 1,423 Indian ancestry cases, 990 Indian ancestry controls, 2,824 East Asian ancestry cases, 3,719 East Asian ancestry controls	8p21.2	PTK2B, TRIM35, EPHX2	PTK2B			ENSG00000120899			rs17057051-A	rs17057051	0	17057051	intron_variant	0	0.69	6e-08	7.22185	(EA)	1.06047		Affymetrix, Illumina [~ 9000000] (imputed)	N
9	rs34181358	8	27319847	rs79145239	2018-07-20	29777097	Marioni RE	2018-05-18	Transl Psychiatry	www.ncbi.nlm.nih.gov/pubmed/29777097	GWAS on family history of Alzheimer's disease.	Alzheimer's disease or family history of Alzheimer's disease	up to 42,034 British ancestry individuals with parental history of Alzheimer's disease, at least 272,244 British ancestry individuals with no parental history of Alzheimer's disease, 25,580 Alzheimer's disease cases, 48,466 controls	NA	8p21.2	NR	CHRNA2			ENSG00000120903			rs79145239-?	rs79145239	0	79145239	intron_variant	0	NR	1e-10	10				Affymetrix [7795605] (imputed)	N
9	rs34181358	8	27319847	rs79145239	2018-07-20	29777097	Marioni RE	2018-05-18	Transl Psychiatry	www.ncbi.nlm.nih.gov/pubmed/29777097	GWAS on family history of Alzheimer's disease.	Family history of Alzheimer's disease	up to 42,034 British ancestry individuals with parental history of Alzheimer's disease, at least 272,244 European ancestry individuals with no parental history of Alzheimer's disease	NA	8p21.2	NR	CHRNA2			ENSG00000120903			rs79145239-?	rs79145239	0	79145239	intron_variant	0	NR	4e-06	5.39794				Affymetrix [7795605] (imputed)	N
9	rs34181358	8	27322974	rs34181358	2019-03-18	30617256	Jansen IE	2019-01-07	Nat Genet	www.ncbi.nlm.nih.gov/pubmed/30617256	Genome-wide meta-analysis identifies new loci and functional pathways influencing Alzheimer's disease risk.	Alzheimer's disease or family history of Alzheimer's disease	24,087 European ancestry late-onset Alzheimer's disease cases, 47,793 European ancestry individuals with family history of Alzheimer's disease, 383,378 European ancestry controls	NA	8p21.2	CHRNA2	CHRNA2			ENSG00000120903			rs34181358-A	rs34181358	0	34181358	intron_variant	0	0.1063	3e-09	8.52288		5.92581	NR z-unit decrease	Affymetrix, Illumina [up to 10847151] (imputed)	N
9	rs2741342	8	27330096	rs2741342	2018-07-20	29777097	Marioni RE	2018-05-18	Transl Psychiatry	www.ncbi.nlm.nih.gov/pubmed/29777097	GWAS on family history of Alzheimer's disease.	Alzheimer's disease or family history of Alzheimer's disease	up to 42,034 British ancestry individuals with parental history of Alzheimer's disease, at least 272,244 British ancestry individuals with no parental history of Alzheimer's disease, 25,580 Alzheimer's disease cases, 48,466 controls	NA	8p21.2	NR	CHRNA2			ENSG00000120903			rs2741342-?	rs2741342	0	2741342	intron_variant	0	NR	5e-08	7.30103				Affymetrix [7795605] (imputed)	N
9	rs34181358	8	27334098	rs71519637	2019-03-28	30643251	Liu M	2019-01-14	Nat Genet	www.ncbi.nlm.nih.gov/pubmed/30643251	Association studies of up to 1.2 million individuals yield new insights into the genetic etiology of tobacco and alcohol use.	Cigarettes smoked per day (MTAG)	up to 403,928 European ancestry individuals	NA	8p21.2	NR	CHRNA2			ENSG00000120903			rs71519637-T	rs71519637	0	71519637	intron_variant	0	0.103	9e-09	8.04576		0.0207781	[0.014-0.028] unit increase	NR [9732723] (imputed)	N
9	rs7341557	8	27398620	rs2269461	2018-07-20	29777097	Marioni RE	2018-05-18	Transl Psychiatry	www.ncbi.nlm.nih.gov/pubmed/29777097	GWAS on family history of Alzheimer's disease.	Alzheimer's disease or family history of Alzheimer's disease	up to 42,034 British ancestry individuals with parental history of Alzheimer's disease, at least 272,244 British ancestry individuals with no parental history of Alzheimer's disease, 25,580 Alzheimer's disease cases, 48,466 controls	NA	8p21.1	NR	EPHX2			ENSG00000120915			rs2269461-?	rs2269461	0	2269461	intron_variant	0	NR	5e-08	7.30103				Affymetrix [7795605] (imputed)	N
9	rs4732728	8	27441521	rs4732728	2018-07-20	29777097	Marioni RE	2018-05-18	Transl Psychiatry	www.ncbi.nlm.nih.gov/pubmed/29777097	GWAS on family history of Alzheimer's disease.	Alzheimer's disease or family history of Alzheimer's disease	up to 42,034 British ancestry individuals with parental history of Alzheimer's disease, at least 272,244 British ancestry individuals with no parental history of Alzheimer's disease, 25,580 Alzheimer's disease cases, 48,466 controls	NA	8p21.1	NR	GULOP			ENSG00000234770			rs4732728-?	rs4732728	0	4732728	intron_variant	0	NR	5e-08	7.30103				Affymetrix [7795605] (imputed)	N
9	rs867230	8	27456253	rs2279590	2016-02-03	25778476	Jun G	2015-03-17	Mol Psychiatry	www.ncbi.nlm.nih.gov/pubmed/25778476	A novel Alzheimer disease locus located near the gene encoding tau protein.	Alzheimer's disease in APOE e4- carriers	7,184 cases, 26,968 controls	718 European ancestry cases, 1,699 European ancestry controls	8p21.1	CLU	CLU			ENSG00000120885			rs2279590-C	rs2279590	0	2279590	non_coding_transcript_exon_variant	0	0.6	2e-06	5.69897		1.1236	[1.08-1.18]	NR [NR]	N
9	rs9331908	8	27463618	rs9331908	2018-07-20	29777097	Marioni RE	2018-05-18	Transl Psychiatry	www.ncbi.nlm.nih.gov/pubmed/29777097	GWAS on family history of Alzheimer's disease.	Alzheimer's disease or family history of Alzheimer's disease	up to 42,034 British ancestry individuals with parental history of Alzheimer's disease, at least 272,244 British ancestry individuals with no parental history of Alzheimer's disease, 25,580 Alzheimer's disease cases, 48,466 controls	NA	8p21.1	NR	CLU			ENSG00000120885			rs9331908-?	rs9331908	0	9331908	intron_variant	0	NR	5e-08	7.30103				Affymetrix [7795605] (imputed)	N
9	rs867230	8	27464519	rs11136000	2009-09-29	19734902	Harold D	2009-09-06	Nat Genet	www.ncbi.nlm.nih.gov/pubmed/19734902	Genome-wide association study identifies variants at CLU and PICALM associated with Alzheimer's disease.	Alzheimer's disease	3,941 European ancestry cases, 7,848 European ancestry controls	2,023 European ancestry cases, 2,340 European ancestry controls	8p21.1	CLU	CLU			ENSG00000120885			rs11136000-?	rs11136000	0	11136000	intron_variant	0	0.6	9e-10	9.04576		1.16	[1.11-1.22]	Illumina [529205]	N
9	rs867230	8	27464929	rs4236673	2018-07-20	29777097	Marioni RE	2018-05-18	Transl Psychiatry	www.ncbi.nlm.nih.gov/pubmed/29777097	GWAS on family history of Alzheimer's disease.	Alzheimer's disease or family history of Alzheimer's disease	up to 42,034 British ancestry individuals with parental history of Alzheimer's disease, at least 272,244 British ancestry individuals with no parental history of Alzheimer's disease, 25,580 Alzheimer's disease cases, 48,466 controls	NA	8p21.1	NR	CLU			ENSG00000120885			rs4236673-?	rs4236673	0	4236673	intron_variant	0	NR	4e-25	24.3979				Affymetrix [7795605] (imputed)	N
9	rs867230	8	27464929	rs4236673	2018-07-20	29777097	Marioni RE	2018-05-18	Transl Psychiatry	www.ncbi.nlm.nih.gov/pubmed/29777097	GWAS on family history of Alzheimer's disease.	Family history of Alzheimer's disease	up to 42,034 British ancestry individuals with parental history of Alzheimer's disease, at least 272,244 European ancestry individuals with no parental history of Alzheimer's disease	NA	8p21.1	NR	CLU			ENSG00000120885			rs4236673-?	rs4236673	0	4236673	intron_variant	0	NR	1e-07	7				Affymetrix [7795605] (imputed)	N
9	rs867230	8	27464929	rs4236673	2019-03-18	30617256	Jansen IE	2019-01-07	Nat Genet	www.ncbi.nlm.nih.gov/pubmed/30617256	Genome-wide meta-analysis identifies new loci and functional pathways influencing Alzheimer's disease risk.	Alzheimer's disease (late onset)	24,087 European ancestry cases, 55,058 European ancestry controls	NA	8p21.1	CLU, PTK2B	CLU			ENSG00000120885			rs4236673-A	rs4236673	0	4236673	intron_variant	0	NR	6e-20	19.2218		9.13808	NR z-score decrease	Illumina [up to 9862738] (imputed)	N
9	rs867230	8	27464929	rs4236673	2019-03-18	30617256	Jansen IE	2019-01-07	Nat Genet	www.ncbi.nlm.nih.gov/pubmed/30617256	Genome-wide meta-analysis identifies new loci and functional pathways influencing Alzheimer's disease risk.	Alzheimer's disease or family history of Alzheimer's disease	24,087 European ancestry late-onset Alzheimer's disease cases, 47,793 European ancestry individuals with family history of Alzheimer's disease, 383,378 European ancestry controls	NA	8p21.1	CLU, PTK2B	CLU			ENSG00000120885			rs4236673-A	rs4236673	0	4236673	intron_variant	0	0.391	3e-19	18.5229		8.98	NR z-unit decrease	Affymetrix, Illumina [up to 10847151] (imputed)	N
9	rs867230	8	27466315	rs1532278	2011-05-24	21460841	Naj AC	2011-04-03	Nat Genet	www.ncbi.nlm.nih.gov/pubmed/21460841	Common variants at MS4A4/MS4A6E, CD2AP, CD33 and EPHA1 are associated with late-onset Alzheimer's disease.	Alzheimer's disease (late onset)	8,309 European ancestry cases, 7,366 European ancestry controls	10,523 European ancestry cases, 28,231 European ancestry controls	8p21.1	CLU	CLU			ENSG00000120885			rs1532278-?	rs1532278	0	1532278	non_coding_transcript_exon_variant	0	0.64	8e-08	7.09691		1.12	[1.08-1.18]	Affymetrix, Illumina [2324889] (imputed)	N
9	rs867230	8	27466315	rs1532278	2018-04-30	28714976	Sims R	2017-09-01	Nat Genet	www.ncbi.nlm.nih.gov/pubmed/28714976	Rare coding variants in PLCG2, ABI3, and TREM2 implicate microglial-mediated innate immunity in Alzheimer's disease.	Alzheimer's disease (late onset)	up to 16,097 European ancestry cases, up to 18,077 European ancestry controls	up to 20,693 European ancestry cases, up to 30,266 European ancestry controls	8p21.1	CLU	CLU			ENSG00000120885			rs1532278-?	rs1532278	0	1532278	non_coding_transcript_exon_variant	0	NR	6e-10	9.22185		1.11775		Illumina [241551]	N
9	rs867230	8	27466315	rs1532278	2018-09-20	29808027	Tedja MS	2018-05-28	Nat Genet	www.ncbi.nlm.nih.gov/pubmed/29808027	Genome-wide association meta-analysis highlights light-induced signaling as a driver for refractive error.	Spherical equivalent or myopia (age of diagnosis)	145,366 European ancestry individuals, 2,610 Erasmus Rucphen (founder/genetic isolate) individuals, 509 Talana (founder/genetic isolate) individuals, 15,044 East Asian ancestry individuals, 2,275 Malay ancestry individuals, 2,110 Indian ancestry individuals, 2,506 Asian ancestry individuals	NA	8p21.1	CLU	CLU			ENSG00000120885			rs1532278-T	rs1532278	0	1532278	non_coding_transcript_exon_variant	0	0.3837	1e-08	8		5.688	[NR] z score decrease	Affymetrix, Illumina [~ 11000000] (imputed)	N
9	rs867230	8	27466315	rs1532278	2019-03-18	30617256	Jansen IE	2019-01-07	Nat Genet	www.ncbi.nlm.nih.gov/pubmed/30617256	Genome-wide meta-analysis identifies new loci and functional pathways influencing Alzheimer's disease risk.	Family history of Alzheimer's disease	47,793 European ancestry cases, 328,320 European ancestry controls	NA	8p21.1	CLU, PTK2B	CLU			ENSG00000120885			rs1532278-T	rs1532278	0	1532278	non_coding_transcript_exon_variant	0	NR	7e-09	8.1549		5.781	NR z-score decrease	Affymetrix [10847151] (imputed)	N
9	rs867230	8	27467686	rs9331896	2014-04-16	24162737	Lambert JC	2013-10-27	Nat Genet	www.ncbi.nlm.nih.gov/pubmed/24162737	Meta-analysis of 74,046 individuals identifies 11 new susceptibility loci for Alzheimer's disease.	Alzheimer's disease (late onset)	17,008 European ancestry cases, 37,154 European ancestry controls	8,572 European ancestry cases, 11,312 European ancestry controls	8p21.1	CLU	CLU			ENSG00000120885			rs9331896-T	rs9331896	0	9331896	intron_variant	0	0.621	3e-25	24.5229		1.1628	[1.12-1.19]	Illumina [7055881] (imputed)	N
9	rs867230	8	27467686	rs9331896	2016-02-03	25778476	Jun G	2015-03-17	Mol Psychiatry	www.ncbi.nlm.nih.gov/pubmed/25778476	A novel Alzheimer disease locus located near the gene encoding tau protein.	Alzheimer's disease in APOE e4+ carriers	10,352 cases, 9,207 controls	1,250 European ancestry cases, 536 European ancestry controls	8p21.1	CLU	CLU			ENSG00000120885			rs9331896-T	rs9331896	0	9331896	intron_variant	0	0.62	3e-09	8.52288		1.19048	[1.12-1.25]	NR [NR]	N
9	rs867230	8	27467686	rs9331896	2018-07-20	29777097	Marioni RE	2018-05-18	Transl Psychiatry	www.ncbi.nlm.nih.gov/pubmed/29777097	GWAS on family history of Alzheimer's disease.	Family history of Alzheimer's disease	up to 42,034 British ancestry individuals with parental history of Alzheimer's disease, at least 272,244 European ancestry individuals with no parental history of Alzheimer's disease	NA	8p21.1	NR	CLU			ENSG00000120885			rs9331896-?	rs9331896	0	9331896	intron_variant	0	NR	2e-07	6.69897		1.05317		Affymetrix [7795605] (imputed)	N
9	rs867230	8	27467686	rs9331896	2018-07-20	29777097	Marioni RE	2018-05-18	Transl Psychiatry	www.ncbi.nlm.nih.gov/pubmed/29777097	GWAS on family history of Alzheimer's disease.	Maternal history of Alzheimer's disease	27,696 British ancestry cases, 260,980 British ancestry controls	NA	8p21.1	NR	CLU			ENSG00000120885			rs9331896-?	rs9331896	0	9331896	intron_variant	0	NR	1e-06	6		1.06262	NR	Affymetrix [7795605] (imputed)	N
9	rs867230	8	27467686	rs9331896	2019-03-18	30617256	Jansen IE	2019-01-07	Nat Genet	www.ncbi.nlm.nih.gov/pubmed/30617256	Genome-wide meta-analysis identifies new loci and functional pathways influencing Alzheimer's disease risk.	Alzheimer's disease (late onset)	24,087 European ancestry cases, 55,058 European ancestry controls	NA	8p21.1	CLU	CLU			ENSG00000120885			rs9331896-C	rs9331896	0	9331896	intron_variant	0	NR	1e-18	18		8.82	NR z-score decrease	Illumina [up to 9862738] (imputed)	N
9	rs867230	8	27467686	rs9331896	2019-03-18	30617256	Jansen IE	2019-01-07	Nat Genet	www.ncbi.nlm.nih.gov/pubmed/30617256	Genome-wide meta-analysis identifies new loci and functional pathways influencing Alzheimer's disease risk.	Alzheimer's disease or family history of Alzheimer's disease	24,087 European ancestry late-onset Alzheimer's disease cases, 47,793 European ancestry individuals with family history of Alzheimer's disease, 383,378 European ancestry controls	NA	8p21.1	CLU	CLU			ENSG00000120885			rs9331896-C	rs9331896	0	9331896	intron_variant	0	0.4107	7e-17	16.1549		8.35	NR z-unit decrease	Affymetrix, Illumina [up to 10847151] (imputed)	N
9	rs867230	8	27467686	rs9331896	2019-03-18	30617256	Jansen IE	2019-01-07	Nat Genet	www.ncbi.nlm.nih.gov/pubmed/30617256	Genome-wide meta-analysis identifies new loci and functional pathways influencing Alzheimer's disease risk.	Family history of Alzheimer's disease	47,793 European ancestry cases, 328,320 European ancestry controls	NA	8p21.1	CLU	CLU			ENSG00000120885			rs9331896-C	rs9331896	0	9331896	intron_variant	0	NR	6e-08	7.22185		0.008992	NR unit decrease	Affymetrix [10847151] (imputed)	N
9	rs536332	8	27487790	rs569214	2011-06-23	21627779	Antunez C	2011-05-31	Genome Med	www.ncbi.nlm.nih.gov/pubmed/21627779	The membrane-spanning 4-domains, subfamily A (MS4A) gene cluster contains a common variant associated with Alzheimer's disease.	Alzheimer's disease	319 European ancestry cases, 769 European ancestry controls, 2,690 cases, 2,237 controls	4,982 European ancestry cases, 7,961 European ancestry controls, 2,190 cases, 3,374 controls	8p21.1	CLU	CLU - SCARA3	ENSG00000120885	ENSG00000168077		15242	3595	rs569214-?	rs569214	0	569214	intergenic_variant	1	NR	4e-08	7.39794		1.14	[NR]	Affymetrix, Illumina [696707] (imputed)	N
9	rs536332	8	27489959	rs485902	2018-07-20	29777097	Marioni RE	2018-05-18	Transl Psychiatry	www.ncbi.nlm.nih.gov/pubmed/29777097	GWAS on family history of Alzheimer's disease.	Alzheimer's disease or family history of Alzheimer's disease	up to 42,034 British ancestry individuals with parental history of Alzheimer's disease, at least 272,244 British ancestry individuals with no parental history of Alzheimer's disease, 25,580 Alzheimer's disease cases, 48,466 controls	NA	8p21.1	NR	CLU - SCARA3	ENSG00000120885	ENSG00000168077		17411	1426	rs485902-?	rs485902	0	485902	intergenic_variant	1	NR	5e-08	7.30103				Affymetrix [7795605] (imputed)	N
10	rs79832570	8	145158607	rs34173062	2017-08-30	27863252	Astle WJ	2016-11-17	Cell	www.ncbi.nlm.nih.gov/pubmed/27863252	The Allelic Landscape of Human Blood Cell Trait Variation and Links to Common Complex Disease.	Eosinophil counts	172,275 European ancestry individuals	NA	8q24.3	SHARPIN	SHARPIN			ENSG00000179526			rs34173062-A	rs34173062	0	34173062	missense_variant	0	0.0749	9e-16	15.0458		0.0592532	[0.045-0.074] unit increase	Affymetrix [~ 2500000] (imputed)	N
10	rs79832570	8	145158607	rs34173062	2017-08-30	27863252	Astle WJ	2016-11-17	Cell	www.ncbi.nlm.nih.gov/pubmed/27863252	The Allelic Landscape of Human Blood Cell Trait Variation and Links to Common Complex Disease.	Eosinophil percentage of granulocytes	170,536 European ancestry individuals	NA	8q24.3	SHARPIN	SHARPIN			ENSG00000179526			rs34173062-A	rs34173062	0	34173062	missense_variant	0	0.0748	5e-16	15.301		0.0599948	[0.046-0.074] unit increase	Affymetrix [~ 2500000] (imputed)	N
10	rs79832570	8	145158607	rs34173062	2017-08-30	27863252	Astle WJ	2016-11-17	Cell	www.ncbi.nlm.nih.gov/pubmed/27863252	The Allelic Landscape of Human Blood Cell Trait Variation and Links to Common Complex Disease.	Eosinophil percentage of white cells	172,378 European ancestry individuals	NA	8q24.3	SHARPIN	SHARPIN			ENSG00000179526			rs34173062-A	rs34173062	0	34173062	missense_variant	0	0.0749	6e-16	15.2218		0.0596146	[0.045-0.074] unit increase	Affymetrix [~ 2500000] (imputed)	N
10	rs79832570	8	145158607	rs34173062	2017-08-30	27863252	Astle WJ	2016-11-17	Cell	www.ncbi.nlm.nih.gov/pubmed/27863252	The Allelic Landscape of Human Blood Cell Trait Variation and Links to Common Complex Disease.	Neutrophil percentage of granulocytes	170,672 European ancestry individuals	NA	8q24.3	SHARPIN	SHARPIN			ENSG00000179526			rs34173062-A	rs34173062	0	34173062	missense_variant	0	0.0748	2e-15	14.699		0.0586228	[0.044-0.073] unit decrease	Affymetrix [~ 2500000] (imputed)	N
10	rs79832570	8	145158607	rs34173062	2017-08-30	27863252	Astle WJ	2016-11-17	Cell	www.ncbi.nlm.nih.gov/pubmed/27863252	The Allelic Landscape of Human Blood Cell Trait Variation and Links to Common Complex Disease.	Sum eosinophil basophil counts	171,771 European ancestry individuals	NA	8q24.3	SHARPIN	SHARPIN			ENSG00000179526			rs34173062-A	rs34173062	0	34173062	missense_variant	0	0.0749	6e-15	14.2218		0.0575177	[0.043-0.072] unit increase	Affymetrix [~ 2500000] (imputed)	N
10	rs79832570	8	145158607	rs34173062	2019-02-08	30595370	Kichaev G	2018-12-27	Am J Hum Genet	www.ncbi.nlm.nih.gov/pubmed/30595370	Leveraging Polygenic Functional Enrichment to Improve GWAS Power.	Eosinophil counts	approximately 440,000 European ancestry individuals	NA	8q24.3		SHARPIN			ENSG00000179526			rs34173062-?	rs34173062	0	34173062	missense_variant	0	NR	1e-36	36				NR [~ 8900000] (imputed)	N
10	rs79832570	8	145158607	rs34173062	2019-02-08	30595370	Kichaev G	2018-12-27	Am J Hum Genet	www.ncbi.nlm.nih.gov/pubmed/30595370	Leveraging Polygenic Functional Enrichment to Improve GWAS Power.	Respiratory diseases	approximately 459,000 European ancestry individuals	NA	8q24.3		SHARPIN			ENSG00000179526			rs34173062-?	rs34173062	0	34173062	missense_variant	0	NR	6e-10	9.22185				NR [~ 8900000] (imputed)	N
11	rs7920721	10	11717397	rs11257238	2017-06-27	28183528	Jun GR	2017-02-06	Alzheimers Dement	www.ncbi.nlm.nih.gov/pubmed/28183528	Transethnic genome-wide scan identifies novel Alzheimer's disease loci.	Alzheimer's disease in APOE e4- carriers	4,829 European ancestry cases, 9,740 European ancestry controls, 607 African American cases, 2,270 African American controls, 416 Japanese ancestry cases, 743 Japanese ancestry controls, 51 Israeli-Arab ancestry cases, 64 Israeli-Arab ancestry controls	2,751 European ancestry cases, 11,497 European ancestry controls	10p14	NR	AL512631.2 - AL512631.1	ENSG00000271360	ENSG00000271046		63171	4277	rs11257238-T	rs11257238	0	11257238	intergenic_variant	1	NR	5e-09	8.30103		1.14	[1.10-1.18]	NR [NR]	N
11	rs7920721	10	11717397	rs11257238	2019-03-18	30617256	Jansen IE	2019-01-07	Nat Genet	www.ncbi.nlm.nih.gov/pubmed/30617256	Genome-wide meta-analysis identifies new loci and functional pathways influencing Alzheimer's disease risk.	Alzheimer's disease or family history of Alzheimer's disease	24,087 European ancestry late-onset Alzheimer's disease cases, 47,793 European ancestry individuals with family history of Alzheimer's disease, 383,378 European ancestry controls	NA	10p14	ECHDC3	AL512631.2 - AL512631.1	ENSG00000271360	ENSG00000271046		63171	4277	rs11257238-C	rs11257238	0	11257238	intergenic_variant	1	0.375	1e-08	8		5.69	NR z-unit increase	Affymetrix, Illumina [up to 10847151] (imputed)	N
11	rs7920721	10	11720308	rs7920721	2014-04-16	24162737	Lambert JC	2013-10-27	Nat Genet	www.ncbi.nlm.nih.gov/pubmed/24162737	Meta-analysis of 74,046 individuals identifies 11 new susceptibility loci for Alzheimer's disease.	Alzheimer's disease (late onset)	17,008 European ancestry cases, 37,154 European ancestry controls	8,572 European ancestry cases, 11,312 European ancestry controls	10p14	ECHDC3	AL512631.2 - AL512631.1	ENSG00000271360	ENSG00000271046		66082	1366	rs7920721-G	rs7920721	0	7920721	TF_binding_site_variant	1	0.387	3e-07	6.52288		1.07	[1.04-1.10]	Illumina [7055881] (imputed)	N
11	rs7920721	10	11720308	rs7920721	2016-02-03	25778476	Jun G	2015-03-17	Mol Psychiatry	www.ncbi.nlm.nih.gov/pubmed/25778476	A novel Alzheimer disease locus located near the gene encoding tau protein.	Alzheimer's disease in APOE e4- carriers	7,184 cases, 26,968 controls	718 European ancestry cases, 1,699 European ancestry controls	10p14	USP6NL, ECHDC3	AL512631.2 - AL512631.1	ENSG00000271360	ENSG00000271046		66082	1366	rs7920721-G	rs7920721	0	7920721	TF_binding_site_variant	1	0.38	3e-06	5.52288		1.12	[1.07-1.17]	NR [NR]	N
11	rs7920721	10	11720308	rs7920721	2017-06-27	28183528	Jun GR	2017-02-06	Alzheimers Dement	www.ncbi.nlm.nih.gov/pubmed/28183528	Transethnic genome-wide scan identifies novel Alzheimer's disease loci.	Alzheimer's disease	13,100 European ancestry cases, 13,220 European ancestry controls, 1,472 African American cases, 3,511 African American controls, 951 Japanese ancestry cases, 894 Japanese ancestry controls, 51 Israeli-Arab ancestry cases, 64 Israeli-Arab ancestry controls	5,813 European ancestry cases, 20,474 European ancestry controls	10p14	USP6NL, ECHDC3	AL512631.2 - AL512631.1	ENSG00000271360	ENSG00000271046		66082	1366	rs7920721-G	rs7920721	0	7920721	TF_binding_site_variant	1	0.4	3e-08	7.52288		1.08	[1.06-1.10]	NR [NR]	N
11	rs7920721	10	11720308	rs7920721	2018-07-20	29777097	Marioni RE	2018-05-18	Transl Psychiatry	www.ncbi.nlm.nih.gov/pubmed/29777097	GWAS on family history of Alzheimer's disease.	Alzheimer's disease or family history of Alzheimer's disease	up to 42,034 British ancestry individuals with parental history of Alzheimer's disease, at least 272,244 British ancestry individuals with no parental history of Alzheimer's disease, 25,580 Alzheimer's disease cases, 48,466 controls	NA	10p14	NR	AL512631.2 - AL512631.1	ENSG00000271360	ENSG00000271046		66082	1366	rs7920721-?	rs7920721	0	7920721	TF_binding_site_variant	1	NR	1e-10	10				Affymetrix [7795605] (imputed)	N
11	rs7920721	10	11720308	rs7920721	2019-04-04	30820047	Kunkle BW	2019-02-28	Nat Genet	www.ncbi.nlm.nih.gov/pubmed/30820047	Genetic meta-analysis of diagnosed Alzheimer's disease identifies new risk loci and implicates AÎ², tau, immunity and lipid processing.	Alzheimer's disease (late onset)	21,982 European ancestry cases, 41,944 European ancestry controls	up to 13,292 European ancestry cases, up to 17,219 European ancestry controls	10p14	ECHDC3	AL512631.2 - AL512631.1	ENSG00000271360	ENSG00000271046		66082	1366	rs7920721-G	rs7920721	0	7920721	TF_binding_site_variant	1	0.39	2e-11	10.699		1.08	[1.06-1.11]	Affymetrix, Illumina [11480632] (imputed)	N
11	rs7068614	10	11721102	rs12358692	2017-06-27	28183528	Jun GR	2017-02-06	Alzheimers Dement	www.ncbi.nlm.nih.gov/pubmed/28183528	Transethnic genome-wide scan identifies novel Alzheimer's disease loci.	Alzheimer's disease	13,100 European ancestry cases, 13,220 European ancestry controls, 1,472 African American cases, 3,511 African American controls, 951 Japanese ancestry cases, 894 Japanese ancestry controls, 51 Israeli-Arab ancestry cases, 64 Israeli-Arab ancestry controls	5,813 European ancestry cases, 20,474 European ancestry controls	10p14	NR	AL512631.2 - AL512631.1	ENSG00000271360	ENSG00000271046		66876	572	rs12358692-T	rs12358692	0	12358692	intergenic_variant	1	NR	3e-08	7.52288		1.08696	[1.04-1.12]	NR [NR]	N
11	rs7068614	10	11721119	rs11257242	2019-03-18	30617256	Jansen IE	2019-01-07	Nat Genet	www.ncbi.nlm.nih.gov/pubmed/30617256	Genome-wide meta-analysis identifies new loci and functional pathways influencing Alzheimer's disease risk.	Alzheimer's disease (late onset)	24,087 European ancestry cases, 55,058 European ancestry controls	NA	10p14	ECHDC3	AL512631.2 - AL512631.1	ENSG00000271360	ENSG00000271046		66893	555	rs11257242-C	rs11257242	0	11257242	intergenic_variant	1	NR	2e-08	7.69897		5.5817	NR z-score decrease	Illumina [up to 9862738] (imputed)	N
12	rs2596407	11	47276675	rs11039149	2018-10-31	29942085	Nagel M	2018-06-25	Nat Genet	www.ncbi.nlm.nih.gov/pubmed/29942085	Meta-analysis of genome-wide association studies for neuroticism in 449,484 individuals identifies novel genetic loci and pathways.	Depressed affect	357,957 European ancestry individuals	NA	11p11.2	NR	NR1H3			ENSG00000025434			rs11039149-G	rs11039149	0	11039149	intron_variant	0	NR	6e-14	13.2218		0.01936	[0.014-0.024] unit increase	Affymetrix [10847151] (imputed)	N
12	rs2596407	11	47276675	rs11039149	2019-01-22	29500382	Nagel M	2018-03-02	Nat Commun	www.ncbi.nlm.nih.gov/pubmed/29500382	Item-level analyses reveal genetic heterogeneity in neuroticism.	Experiencing mood swings	373,733 European ancestry individuals	NA	11p11.2	ARHGAP1	NR1H3			ENSG00000025434			rs11039149-A	rs11039149	0	11039149	intron_variant	0	0.269477	1e-11	11		6.77	z score decrease	NR [10847151] (imputed)	N
12	rs2596407	11	47276675	rs11039149	2019-01-22	29500382	Nagel M	2018-03-02	Nat Commun	www.ncbi.nlm.nih.gov/pubmed/29500382	Item-level analyses reveal genetic heterogeneity in neuroticism.	Feeling miserable	376,097 European ancestry individuals	NA	11p11.2	ARHGAP1	NR1H3			ENSG00000025434			rs11039149-A	rs11039149	0	11039149	intron_variant	0	0.269477	2e-13	12.699		7.36	z score decrease	NR [10847151] (imputed)	N
12	rs2596407	11	47293799	rs10501320	2011-09-27	21873549	Strawbridge RJ	2011-08-26	Diabetes	www.ncbi.nlm.nih.gov/pubmed/21873549	Genome-wide association identifies nine common variants associated with fasting proinsulin levels and provides new insights into the pathophysiology of type 2 diabetes.	Proinsulin levels	10,701 European ancestry individuals	16,378 European ancestry individuals	11p11.2	MADD	MADD			ENSG00000110514			rs10501320-G	rs10501320	0	10501320	5_prime_UTR_variant	0	0.72	1e-88	88				Affymetrix, Illumina [~ 2500000] (imputed)	N
12	rs2596407	11	47293799	rs10501320	2018-10-31	29942085	Nagel M	2018-06-25	Nat Genet	www.ncbi.nlm.nih.gov/pubmed/29942085	Meta-analysis of genome-wide association studies for neuroticism in 449,484 individuals identifies novel genetic loci and pathways.	Worry	348,219 European ancestry individuals	NA	11p11.2	NR	MADD			ENSG00000110514			rs10501320-C	rs10501320	0	10501320	5_prime_UTR_variant	0	NR	3e-11	10.5229		0.01791	[0.013-0.023] unit increase	Affymetrix [10847151] (imputed)	N
12	rs2596407	11	47293799	rs10501320	2019-01-22	29500382	Nagel M	2018-03-02	Nat Commun	www.ncbi.nlm.nih.gov/pubmed/29500382	Item-level analyses reveal genetic heterogeneity in neuroticism.	Feeling nervous	373,121 European ancestry individuals	NA	11p11.2	ARHGAP1	MADD			ENSG00000110514			rs10501320-C	rs10501320	0	10501320	5_prime_UTR_variant	0	0.25471	1e-09	9		6.11	z score increase	NR [10847151] (imputed)	N
12	rs2596407	11	47293799	rs10501320	2019-01-22	29500382	Nagel M	2018-03-02	Nat Commun	www.ncbi.nlm.nih.gov/pubmed/29500382	Item-level analyses reveal genetic heterogeneity in neuroticism.	Suffering from nerves	369,499 European ancestry individuals	NA	11p11.2	ARHGAP1	MADD			ENSG00000110514			rs10501320-C	rs10501320	0	10501320	5_prime_UTR_variant	0	0.25471	7e-12	11.1549		6.85	z score increase	NR [10847151] (imputed)	N
12	rs2596407	11	47336320	rs7944584	2010-02-28	20081858	Dupuis J	2010-01-17	Nat Genet	www.ncbi.nlm.nih.gov/pubmed/20081858	New genetic loci implicated in fasting glucose homeostasis and their impact on type 2 diabetes risk.	Fasting blood glucose	46,186 European ancestry individuals	76,558 European ancestry individuals	11p11.2	MADD	MADD			ENSG00000110514			rs7944584-A	rs7944584	0	7944584	intron_variant	0	0.75	2e-18	17.699		0.021	[0.015-0.027] mmol/L increase (replication)	Affymetrix, Illumina [~ 2500000] (imputed)	N
12	rs2596407	11	47336320	rs7944584	2012-08-15	22581228	Manning AK	2012-05-13	Nat Genet	www.ncbi.nlm.nih.gov/pubmed/22581228	A genome-wide approach accounting for body mass index identifies genetic variants influencing fasting glycemic traits and insulin resistance.	Fasting blood glucose (BMI interaction)	Up to 58,074 European ancestry individuals	Up tp 38,422 European ancestry individuals	11p11.2	MADD	MADD			ENSG00000110514			rs7944584-A	rs7944584	0	7944584	intron_variant	0	0.7264	4e-12	11.3979		0.0009	[-0.00058-0.00238] unit decrease	Affymetrix, Illumina [~ 2400000] (imputed)	N
12	rs2596407	11	47336320	rs7944584	2018-01-25	22581228	Manning AK	2012-05-13	Nat Genet	www.ncbi.nlm.nih.gov/pubmed/22581228	A genome-wide approach accounting for body mass index identifies genetic variants influencing fasting glycemic traits and insulin resistance.	Fasting blood glucose	Up to 58,074 European ancestry individuals	Up tp 38,422 European ancestry individuals	11p11.2	MADD	MADD			ENSG00000110514			rs7944584-A	rs7944584	0	7944584	intron_variant	0	0.7262	4e-13	12.3979		0.0253	[0.018-0.032] unit increase	Affymetrix, Illumina [~ 2400000] (imputed)	N
12	rs2596407	11	47346723	rs11039182	2016-11-25	26831199	Pattaro C	2016-01-21	Nat Commun	www.ncbi.nlm.nih.gov/pubmed/26831199	Genetic associations at 53 loci highlight cell types and biological pathways relevant for kidney function.	Chronic kidney disease	12,385 European ancestry cases, 104,780 European ancestry controls	33,972 European ancestry individuals	11p11.2	MADD	MADD			ENSG00000110514			rs11039182-T	rs11039182	0	11039182	intron_variant	0	0.7	3e-06	5.52288		0.0678	[0.040-0.096] unit decrease	Affymetrix, Illumina [~ 2500000] (imputed)	N
12	rs2596407	11	47346723	rs11039182	2018-10-31	29942085	Nagel M	2018-06-25	Nat Genet	www.ncbi.nlm.nih.gov/pubmed/29942085	Meta-analysis of genome-wide association studies for neuroticism in 449,484 individuals identifies novel genetic loci and pathways.	Neuroticism	449,484 European ancestry individuals	NA	11p11.2	NR	MADD			ENSG00000110514			rs11039182-T	rs11039182	0	11039182	intron_variant	0	NR	5e-14	13.301		7.522	z score decrease	Affymetrix [10847151] (imputed)	N
12	rs2596407	11	47346723	rs11039182	2019-01-22	29500382	Nagel M	2018-03-02	Nat Commun	www.ncbi.nlm.nih.gov/pubmed/29500382	Item-level analyses reveal genetic heterogeneity in neuroticism.	Neurociticism	380,506 European ancestry individuals	NA	11p11.2	ARHGAP1	MADD			ENSG00000110514			rs11039182-T	rs11039182	0	11039182	intron_variant	0	0.269312	3e-14	13.5229		7.6	z score decrease	NR [10847151] (imputed)	N
12	rs2596407	11	47346723	rs11039182	2019-05-02	30867560	Hill WD	2019-03-13	Mol Psychiatry	www.ncbi.nlm.nih.gov/pubmed/30867560	Genetic contributions to two special factors of neuroticism are associated with affluence, higher intelligence, better health, and longer life.	General factor of neuroticism	270,059 British ancestry individuals	NA	11p11.2	MADD	MADD			ENSG00000110514			rs11039182-T	rs11039182	0	11039182	intron_variant	0	NR	9e-11	10.0458		0.011206	[0.0078-0.0146] unit increase	Affymetrix [18485882] (imputed)	N
12	rs2596407	11	47346940	rs11039183	2017-11-30	29059683	Michailidou K	2017-10-23	Nature	www.ncbi.nlm.nih.gov/pubmed/29059683	Association analysis identifies 65 new breast cancer risk loci.	Breast cancer	76,192 European ancestry cases, 63,082 European ancestry controls	46,785 European ancestry cases, 42,892 European ancestry controls, 14,068 East Asian ancestry cases, 13,104 East Asian ancestry controls	11p11.2	NR	MADD			ENSG00000110514			rs11039183-A	rs11039183	0	11039183	intron_variant	0	0.3501	6e-06	5.22185	(EA)	0.0301	[0.017-0.043] unit decrease	Illumina [~ 11800000] (imputed)	N
12	rs10437655	11	47378396	rs10769256	2018-10-31	29942085	Nagel M	2018-06-25	Nat Genet	www.ncbi.nlm.nih.gov/pubmed/29942085	Meta-analysis of genome-wide association studies for neuroticism in 449,484 individuals identifies novel genetic loci and pathways.	Worry	348,219 European ancestry individuals	NA	11p11.2	NR	SPI1			ENSG00000066336			rs10769256-T	rs10769256	0	10769256	intron_variant	0	NR	7e-09	8.1549		0.01416	[0.0094-0.0189] unit increase	Affymetrix [10847151] (imputed)	N
12	rs10437655	11	47378396	rs10769256	2019-01-22	29500382	Nagel M	2018-03-02	Nat Commun	www.ncbi.nlm.nih.gov/pubmed/29500382	Item-level analyses reveal genetic heterogeneity in neuroticism.	Feeling miserable	376,097 European ancestry individuals	NA	11p11.2	ACP2	SPI1			ENSG00000066336			rs10769256-T	rs10769256	0	10769256	intron_variant	0	0.402399	5e-09	8.30103		5.86	z score increase	NR [10847151] (imputed)	N
12	rs3740688	11	47380340	rs3740688	2018-07-20	29777097	Marioni RE	2018-05-18	Transl Psychiatry	www.ncbi.nlm.nih.gov/pubmed/29777097	GWAS on family history of Alzheimer's disease.	Alzheimer's disease or family history of Alzheimer's disease	up to 42,034 British ancestry individuals with parental history of Alzheimer's disease, at least 272,244 British ancestry individuals with no parental history of Alzheimer's disease, 25,580 Alzheimer's disease cases, 48,466 controls	NA	11p11.2	NR	SPI1			ENSG00000066336			rs3740688-?	rs3740688	0	3740688	missense_variant	0	NR	5e-08	7.30103				Affymetrix [7795605] (imputed)	N
12	rs3740688	11	47380340	rs3740688	2018-10-31	29942085	Nagel M	2018-06-25	Nat Genet	www.ncbi.nlm.nih.gov/pubmed/29942085	Meta-analysis of genome-wide association studies for neuroticism in 449,484 individuals identifies novel genetic loci and pathways.	Worry	348,219 European ancestry individuals	NA	11p11.2	NR	SPI1			ENSG00000066336			rs3740688-G	rs3740688	0	3740688	missense_variant	0	NR	2e-08	7.69897		0.01346	[0.0088-0.0182] unit decrease	Affymetrix [10847151] (imputed)	N
12	rs67472071	11	47393638	rs4992357	2018-09-17	29844566	Davies G	2018-05-29	Nat Commun	www.ncbi.nlm.nih.gov/pubmed/29844566	Study of 300,486 individuals identifies 148 independent genetic loci influencing general cognitive function.	General cognitive ability	up to 300,486 European ancestry individuals	NA	11p11.2	NR	SPI1			ENSG00000066336			rs4992357-?	rs4992357	0	4992357	intron_variant	0	NR	2e-07	6.69897		5.215	z-score decrease	Affymetrix, Illumina [at least 2500000] (imputed)	N
12	rs67472071	11	47397353	rs56030824	2019-03-28	30643251	Liu M	2019-01-14	Nat Genet	www.ncbi.nlm.nih.gov/pubmed/30643251	Association studies of up to 1.2 million individuals yield new insights into the genetic etiology of tobacco and alcohol use.	Alcohol consumption (drinks per week)	up to 941,280 European ancestry individuals	NA	11p11.2	NR	SPI1			ENSG00000066336			rs56030824-A	rs56030824	0	56030824	intron_variant	0	0.322	1e-13	13		0.0116019	[0.0085-0.0147] unit decrease	NR [~ 10000000] (imputed)	N
12	rs10437655	11	47417183	rs10769263	2019-02-08	30595370	Kichaev G	2018-12-27	Am J Hum Genet	www.ncbi.nlm.nih.gov/pubmed/30595370	Leveraging Polygenic Functional Enrichment to Improve GWAS Power.	Red blood cell count	approximately 445,000 European ancestry individuals	NA	11p11.2		AC090559.1			ENSG00000255197			rs10769263-?	rs10769263	0	10769263	non_coding_transcript_exon_variant	0	NR	4e-10	9.39794				NR [~ 8900000] (imputed)	N
12	rs10437655	11	47427739	rs11039221	2019-03-19	30604766	Morris AP	2019-01-03	Nat Commun	www.ncbi.nlm.nih.gov/pubmed/30604766	Trans-ethnic kidney function association study reveals putative causal genes and effects on kidney-specific disease aetiologies.	Estimated glomerular filtration rate	134,070 European ancestry individuals, 143,658 East Asian ancestry individuals, 26,344 Hispanic or Latino ancestry individuals, 8,224 African American individuals	NA	11p11.2	CELF1, PTPMT1	AC090559.1			ENSG00000255197			rs11039221-T	rs11039221	0	11039221	intron_variant	0	0.307	9e-13	12.0458		0.441	[0.25-0.64] ml/min/1.73m2 decrease	Affymetrix, Illumina [at least 5248638] (imputed)	N
12	rs10437655	11	47434986	rs2293576	2017-05-23	25673412	Shungin D	2015-02-12	Nature	www.ncbi.nlm.nih.gov/pubmed/25673412	New genetic loci link adipose and insulin biology to body fat distribution.	Hip circumference	up to 56,910 European ancestry men, up to 86,570 European ancestry women	up to 36,570 European ancestry men, 30,172 European ancestry women, 915 Filipino ancestry men, 735 Filipino ancestry women, 2,351 African American/Afro-Caribbean ancestry men, 6,258 African American/Afro-Caribbean ancestry women, 2,285 South Asian ancestry men, 506 South Asian ancestry women, 195 Seychellois ancestry men, 266 Seychellois ancestry women	11p11.2	SLC39A13	SLC39A13			ENSG00000165915			rs2293576-A	rs2293576	0	2293576	synonymous_variant	0	0.3277	2e-06	5.69897	(EA, men)	0.0251	[0.015-0.035] unit decrease	Affymetrix, Illumina, Perlegen [up to 2542447] (imputed)	N
12	rs10437655	11	47434986	rs2293576	2017-05-23	25673412	Shungin D	2015-02-12	Nature	www.ncbi.nlm.nih.gov/pubmed/25673412	New genetic loci link adipose and insulin biology to body fat distribution.	Hip circumference	up to 56,910 European ancestry men, up to 86,570 European ancestry women	up to 36,570 European ancestry men, 30,172 European ancestry women, 915 Filipino ancestry men, 735 Filipino ancestry women, 2,351 African American/Afro-Caribbean ancestry men, 6,258 African American/Afro-Caribbean ancestry women, 2,285 South Asian ancestry men, 506 South Asian ancestry women, 195 Seychellois ancestry men, 266 Seychellois ancestry women	11p11.2	SLC39A13	SLC39A13			ENSG00000165915			rs2293576-A	rs2293576	0	2293576	synonymous_variant	0	0.3277	2e-09	8.69897	(EA)	0.0229	[0.015-0.03] unit decrease	Affymetrix, Illumina, Perlegen [up to 2542447] (imputed)	N
12	rs10437655	11	47434986	rs2293576	2017-05-23	25673412	Shungin D	2015-02-12	Nature	www.ncbi.nlm.nih.gov/pubmed/25673412	New genetic loci link adipose and insulin biology to body fat distribution.	Hip circumference	up to 56,910 European ancestry men, up to 86,570 European ancestry women	up to 36,570 European ancestry men, 30,172 European ancestry women, 915 Filipino ancestry men, 735 Filipino ancestry women, 2,351 African American/Afro-Caribbean ancestry men, 6,258 African American/Afro-Caribbean ancestry women, 2,285 South Asian ancestry men, 506 South Asian ancestry women, 195 Seychellois ancestry men, 266 Seychellois ancestry women	11p11.2	SLC39A13	SLC39A13			ENSG00000165915			rs2293576-A	rs2293576	0	2293576	synonymous_variant	0	0.3277	6e-06	5.22185	(EA,women)	0.0223	[0.013-0.032] unit decrease	Affymetrix, Illumina, Perlegen [up to 2542447] (imputed)	N
12	rs10437655	11	47434986	rs2293576	2017-05-23	25673412	Shungin D	2015-02-12	Nature	www.ncbi.nlm.nih.gov/pubmed/25673412	New genetic loci link adipose and insulin biology to body fat distribution.	Waist circumference	up to 56,910 European ancestry men, up to 86,570 European ancestry women	up to 36,570 European ancestry men, 30,172 European ancestry women, 915 Filipino ancestry men, 735 Filipino ancestry women, 2,351 African American/Afro-Caribbean ancestry men, 6,258 African American/Afro-Caribbean ancestry women, 2,285 South Asian ancestry men, 506 South Asian ancestry women, 195 Seychellois ancestry men, 266 Seychellois ancestry women	11p11.2	SLC39A13	SLC39A13			ENSG00000165915			rs2293576-A	rs2293576	0	2293576	synonymous_variant	0	0.3271	2e-08	7.69897	(EA, men)	0.0284	[0.018-0.038] unit decrease	Affymetrix, Illumina, Perlegen [up to 2542447] (imputed)	N
12	rs10437655	11	47434986	rs2293576	2017-05-23	25673412	Shungin D	2015-02-12	Nature	www.ncbi.nlm.nih.gov/pubmed/25673412	New genetic loci link adipose and insulin biology to body fat distribution.	Waist circumference	up to 56,910 European ancestry men, up to 86,570 European ancestry women	up to 36,570 European ancestry men, 30,172 European ancestry women, 915 Filipino ancestry men, 735 Filipino ancestry women, 2,351 African American/Afro-Caribbean ancestry men, 6,258 African American/Afro-Caribbean ancestry women, 2,285 South Asian ancestry men, 506 South Asian ancestry women, 195 Seychellois ancestry men, 266 Seychellois ancestry women	11p11.2	SLC39A13	SLC39A13			ENSG00000165915			rs2293576-A	rs2293576	0	2293576	synonymous_variant	0	0.3271	9e-10	9.04576	(EA)	0.0222	[0.015-0.029] unit decrease	Affymetrix, Illumina, Perlegen [up to 2542447] (imputed)	N
12	rs10437655	11	47434986	rs2293576	2018-12-14	30336701	Sanchez-Roige S	2018-10-19	Am J Psychiatry	www.ncbi.nlm.nih.gov/pubmed/30336701	Genome-Wide Association Study Meta-Analysis of the Alcohol Use Disorders Identification Test (AUDIT) in Two Population-Based Cohorts.	Alcohol use disorder (total score)	141,932 European ancestry individuals	NA	11p11.2	NDUFS3, SPI1, SLC39A13, PSMC3, RAPSN, CELF1, RP11-750H9.5, Y_RNA	SLC39A13			ENSG00000165915			rs2293576-A	rs2293576	0	2293576	synonymous_variant	0	NR	6e-09	8.22185		5.83	[NR] z score increase	NR [16213998]	N
12	rs10437655	11	47440758	rs2293579	2012-12-21	23022100	Franceschini N	2012-09-26	Am J Hum Genet	www.ncbi.nlm.nih.gov/pubmed/23022100	Discovery and fine mapping of serum protein loci through transethnic meta-analysis.	Serum albumin level	Up to 53,190 European ancestry individuals, 9,380 Japanese ancestry individuals	NA	11p11.2	PSMC3	PSMC3			ENSG00000165916			rs2293579-A	rs2293579	0	2293579	intron_variant	0	0.4	1e-07	7		0.0086	[0.0055-0.0117] unit increase	Affymetrix, Illumina [~ 2500000] (imputed)	N
12	rs10437655	11	47440758	rs2293579	2012-12-21	23022100	Franceschini N	2012-09-26	Am J Hum Genet	www.ncbi.nlm.nih.gov/pubmed/23022100	Discovery and fine mapping of serum protein loci through transethnic meta-analysis.	Serum albumin level	Up to 53,190 European ancestry individuals, 9,380 Japanese ancestry individuals	NA	11p11.2	PSMC3	PSMC3			ENSG00000165916			rs2293579-A	rs2293579	0	2293579	intron_variant	0	0.4	8e-08	7.09691	(EA)	0.0093	[0.0060-0.0126] unit increase	Affymetrix, Illumina [~ 2500000] (imputed)	N
12	rs67472071	11	47441472	rs3781627	2019-03-18	30643256	Baselmans BML	2019-01-14	Nat Genet	www.ncbi.nlm.nih.gov/pubmed/30643256	Multivariate genome-wide analyses of the well-being spectrum.	Depressive symptoms	1,067,913 European ancestry individuals	228,033 European ancestry individuals	11p11.2	NR	PSMC3			ENSG00000165916			rs3781627-A	rs3781627	0	3781627	intron_variant	0	0.694087	5e-11	10.301		0.00667515	[0.0047-0.0087] unit increase	NR [NR]	N
12	rs67472071	11	47441472	rs3781627	2019-03-18	30643256	Baselmans BML	2019-01-14	Nat Genet	www.ncbi.nlm.nih.gov/pubmed/30643256	Multivariate genome-wide analyses of the well-being spectrum.	Life satisfaction	80,852 European ancestry individuals	NA	11p11.2	NR	PSMC3			ENSG00000165916			rs3781627-A	rs3781627	0	3781627	intron_variant	0	0.694087	2e-10	9.69897		0.00852457	[0.0059-0.0112] unit increase	NR [NR]	N
12	rs67472071	11	47441472	rs3781627	2019-03-18	30643256	Baselmans BML	2019-01-14	Nat Genet	www.ncbi.nlm.nih.gov/pubmed/30643256	Multivariate genome-wide analyses of the well-being spectrum.	Neuroticism	523,783 European ancestry individuals	59,206 European ancestry individuals	11p11.2	NR	PSMC3			ENSG00000165916			rs3781627-A	rs3781627	0	3781627	intron_variant	0	0.694087	5e-11	10.301		0.0104874	[0.0074-0.0136] unit increase	NR [NR]	N
12	rs67472071	11	47441472	rs3781627	2019-03-18	30643256	Baselmans BML	2019-01-14	Nat Genet	www.ncbi.nlm.nih.gov/pubmed/30643256	Multivariate genome-wide analyses of the well-being spectrum.	Positive affect	410,603 European ancestry individuals	NA	11p11.2	NR	PSMC3			ENSG00000165916			rs3781627-A	rs3781627	0	3781627	intron_variant	0	0.694087	9e-11	10.0458		0.00802266	[0.0056-0.0104] unit increase	NR [NR]	N
12	rs10437655	11	47449072	rs12292911	2018-07-20	29777097	Marioni RE	2018-05-18	Transl Psychiatry	www.ncbi.nlm.nih.gov/pubmed/29777097	GWAS on family history of Alzheimer's disease.	Alzheimer's disease or family history of Alzheimer's disease	up to 42,034 British ancestry individuals with parental history of Alzheimer's disease, at least 272,244 British ancestry individuals with no parental history of Alzheimer's disease, 25,580 Alzheimer's disease cases, 48,466 controls	NA	11p11.2	NR	PSMC3 - RAPSN	ENSG00000165916	ENSG00000165917		1048	10236	rs12292911-?	rs12292911	0	12292911	regulatory_region_variant	1	NR	4e-08	7.39794				Affymetrix [7795605] (imputed)	N
12	rs10437655	11	47454551	rs4434960	2019-05-02	30867560	Hill WD	2019-03-13	Mol Psychiatry	www.ncbi.nlm.nih.gov/pubmed/30867560	Genetic contributions to two special factors of neuroticism are associated with affluence, higher intelligence, better health, and longer life.	General factor of neuroticism	270,059 British ancestry individuals	NA	11p11.2	RAPSN	PSMC3 - RAPSN	ENSG00000165916	ENSG00000165917		6527	4764	rs4434960-A	rs4434960	0	4434960	regulatory_region_variant	1	NR	3e-09	8.52288		0.010378	[0.007-0.0138] unit increase	Affymetrix [18485882] (imputed)	N
12	rs67472071	11	47457539	rs11604680	2019-03-18	30643258	Karlsson Linner R	2019-01-14	Nat Genet	www.ncbi.nlm.nih.gov/pubmed/30643258	Genome-wide association analyses of risk tolerance and risky behaviors in over 1 million individuals identify hundreds of loci and shared genetic influences.	Alcohol consumption (drinks per week)	414,343 European ancestry individuals	NA	11p11.2	RAPSN	PSMC3 - RAPSN	ENSG00000165916	ENSG00000165917		9515	1769	rs11604680-A	rs11604680	0	11604680	regulatory_region_variant	1	0.6793	7e-17	16.1549		0.0199416	[0.015-0.025] unit increase	Affymetrix [11514936] (imputed)	N
12	rs67472071	11	47457539	rs11604680	2019-03-28	30643251	Liu M	2019-01-14	Nat Genet	www.ncbi.nlm.nih.gov/pubmed/30643251	Association studies of up to 1.2 million individuals yield new insights into the genetic etiology of tobacco and alcohol use.	Alcohol consumption (drinks per week) (MTAG)	up to 1,039,210 European ancestry individuals	NA	11p11.2	NR	PSMC3 - RAPSN	ENSG00000165916	ENSG00000165917		9515	1769	rs11604680-G	rs11604680	0	11604680	regulatory_region_variant	1	0.321	4e-16	15.3979		0.0115081	[0.0087-0.0143] unit decrease	NR [~ 9732723] (imputed)	N
12	rs10437655	11	47461783	rs7103648	2017-09-22	28739976	Wain LV	2017-07-24	Hypertension	www.ncbi.nlm.nih.gov/pubmed/28739976	Novel Blood Pressure Locus and Gene Discovery Using Genome-Wide Association Study and Expression Data Sets From Blood and the Kidney.	Diastolic blood pressure	150,134 European ancestry individuals	87,359 European ancestry individuals, 140,886 European and unknown ancestry individuals	11p11.2	RAPSN, PSMC3, SLC39A13	RAPSN			ENSG00000165917			rs7103648-G	rs7103648	0	7103648	intron_variant	0	0.382	7e-08	7.1549	(EA, initial)	0.245	[0.16-0.33] unit increase	Affymetrix, Illumina, Perlegen [7994604] (imputed)	N
12	rs10437655	11	47461783	rs7103648	2017-09-22	28739976	Wain LV	2017-07-24	Hypertension	www.ncbi.nlm.nih.gov/pubmed/28739976	Novel Blood Pressure Locus and Gene Discovery Using Genome-Wide Association Study and Expression Data Sets From Blood and the Kidney.	Systolic blood pressure	150,134 European ancestry individuals	87,359 European ancestry individuals, 140,886 European and unknown ancestry individuals	11p11.2	RAPSN, PSMC3, SLC39A13	RAPSN			ENSG00000165917			rs7103648-G	rs7103648	0	7103648	intron_variant	0	0.382	3e-07	6.52288	(EA, initial)	0.38	[0.23-0.53] unit increase	Affymetrix, Illumina, Perlegen [7994604] (imputed)	N
12	rs10437655	11	47461783	rs7103648	2018-09-14	27618452	Ehret GB	2016-09-12	Nat Genet	www.ncbi.nlm.nih.gov/pubmed/27618452	The genetics of blood pressure regulation and its target organs from association studies in 342,415 individuals.	Diastolic blood pressure	up to 201,529 European ancestry individuals	up to 140,886 European ancestry individuals	11p11.2	RAPSN, PSMC3, SLC39A13	RAPSN			ENSG00000165917			rs7103648-A	rs7103648	0	7103648	intron_variant	0	0.614	9e-19	18.0458		0.2409	[0.19-0.29] mm Hg decrease	Affymetrix, Illumina, Perlegen [128272]	N
12	rs10437655	11	47461783	rs7103648	2018-09-14	27618452	Ehret GB	2016-09-12	Nat Genet	www.ncbi.nlm.nih.gov/pubmed/27618452	The genetics of blood pressure regulation and its target organs from association studies in 342,415 individuals.	Systolic blood pressure	up to 201,529 European ancestry individuals	up to 140,886 European ancestry individuals	11p11.2	RAPSN, PSMC3, SLC39A13	RAPSN			ENSG00000165917			rs7103648-A	rs7103648	0	7103648	intron_variant	0	0.614	4e-13	12.3979		0.3349	[0.24-0.43] mm Hg decrease	Affymetrix, Illumina, Perlegen [128272]	N
12	rs10437655	11	47461783	rs7103648	2018-10-31	29942085	Nagel M	2018-06-25	Nat Genet	www.ncbi.nlm.nih.gov/pubmed/29942085	Meta-analysis of genome-wide association studies for neuroticism in 449,484 individuals identifies novel genetic loci and pathways.	Neuroticism	449,484 European ancestry individuals	NA	11p11.2	NR	RAPSN			ENSG00000165917			rs7103648-A	rs7103648	0	7103648	intron_variant	0	NR	2e-11	10.699		6.686	z score decrease	Affymetrix [10847151] (imputed)	N
12	rs10437655	11	47462140	rs7104036	2018-10-31	29942085	Nagel M	2018-06-25	Nat Genet	www.ncbi.nlm.nih.gov/pubmed/29942085	Meta-analysis of genome-wide association studies for neuroticism in 449,484 individuals identifies novel genetic loci and pathways.	Depressed affect	357,957 European ancestry individuals	NA	11p11.2	NR	RAPSN			ENSG00000165917			rs7104036G	rs7104036	0	7104036	intron_variant	0	NR	3e-11	10.5229		0.0158	[0.011-0.02] unit increase	Affymetrix [10847151] (imputed)	N
12	rs10437655	11	47462140	rs7104036	2019-01-22	29500382	Nagel M	2018-03-02	Nat Commun	www.ncbi.nlm.nih.gov/pubmed/29500382	Item-level analyses reveal genetic heterogeneity in neuroticism.	Experiencing mood swings	373,733 European ancestry individuals	NA	11p11.2	SPI1	RAPSN			ENSG00000165917			rs7104036-A	rs7104036	0	7104036	intron_variant	0	0.386605	6e-11	10.2218		6.55	z score decrease	NR [10847151] (imputed)	N
12	rs10437655	11	47462140	rs7104036	2019-01-22	29500382	Nagel M	2018-03-02	Nat Commun	www.ncbi.nlm.nih.gov/pubmed/29500382	Item-level analyses reveal genetic heterogeneity in neuroticism.	Neurociticism	380,506 European ancestry individuals	NA	11p11.2	ACP2	RAPSN			ENSG00000165917			rs7104036-A	rs7104036	0	7104036	intron_variant	0	0.386605	2e-10	9.69897		6.37	z score decrease	NR [10847151] (imputed)	N
12	rs67472071	11	47475189	rs35184771	2019-01-22	29500382	Nagel M	2018-03-02	Nat Commun	www.ncbi.nlm.nih.gov/pubmed/29500382	Item-level analyses reveal genetic heterogeneity in neuroticism.	Feeling lonely	376,352 European ancestry individuals	NA	11p11.2	NR	RAPSN - CELF1	ENSG00000165917	ENSG00000149187		4459	12296	rs35184771-T	rs35184771	0	35184771	regulatory_region_variant	1	0.344339	1e-08	8		5.67	z score decrease	NR [10847151] (imputed)	N
12	rs67472071	11	47529947	rs7124681	2017-08-18	28448500	Graff M	2017-04-27	PLoS Genet	www.ncbi.nlm.nih.gov/pubmed/28448500	Genome-wide physical activity interactions in adiposity - A meta-analysis of 200,452 adults.	Body mass index	2,518 African American women, 86,278 European ancestry women, 1,773 Filipino ancestry women, 1,030 Indian ancestry women, 1,457 African American men, 55,137 European ancestry men, 7,648 Indian ancestry men, 5,527 European ancestry individuals	6,244 African American women, 17,531 European ancestry women, 329 African American men, 19,956 European ancestry men	11p11.2	CUGBP1	CELF1			ENSG00000149187			rs7124681-A	rs7124681	0	7124681	intron_variant	0	0.4018	1e-11	11		0.0245	[0.017-0.032] kg/m2 increase	Affymetrix, Illumina, Perlegen [~ 2500000] (imputed)	N
12	rs67472071	11	47529947	rs7124681	2017-08-18	28448500	Graff M	2017-04-27	PLoS Genet	www.ncbi.nlm.nih.gov/pubmed/28448500	Genome-wide physical activity interactions in adiposity - A meta-analysis of 200,452 adults.	Body mass index	2,518 African American women, 86,278 European ancestry women, 1,773 Filipino ancestry women, 1,030 Indian ancestry women, 1,457 African American men, 55,137 European ancestry men, 7,648 Indian ancestry men, 5,527 European ancestry individuals	6,244 African American women, 17,531 European ancestry women, 329 African American men, 19,956 European ancestry men	11p11.2	CUGBP1	CELF1			ENSG00000149187			rs7124681-A	rs7124681	0	7124681	intron_variant	0	0.4018	2e-06	5.69897	(men)	0.025	[0.015-0.035] kg/m2 increase	Affymetrix, Illumina, Perlegen [~ 2500000] (imputed)	N
12	rs67472071	11	47529947	rs7124681	2017-08-18	28448500	Graff M	2017-04-27	PLoS Genet	www.ncbi.nlm.nih.gov/pubmed/28448500	Genome-wide physical activity interactions in adiposity - A meta-analysis of 200,452 adults.	Body mass index	2,518 African American women, 86,278 European ancestry women, 1,773 Filipino ancestry women, 1,030 Indian ancestry women, 1,457 African American men, 55,137 European ancestry men, 7,648 Indian ancestry men, 5,527 European ancestry individuals	6,244 African American women, 17,531 European ancestry women, 329 African American men, 19,956 European ancestry men	11p11.2	CUGBP1	CELF1			ENSG00000149187			rs7124681-A	rs7124681	0	7124681	intron_variant	0	0.4018	3e-07	6.52288	(women)	0.0235	[0.014-0.033] kg/m2 increase	Affymetrix, Illumina, Perlegen [~ 2500000] (imputed)	N
12	rs67472071	11	47529947	rs7124681	2017-08-18	28448500	Graff M	2017-04-27	PLoS Genet	www.ncbi.nlm.nih.gov/pubmed/28448500	Genome-wide physical activity interactions in adiposity - A meta-analysis of 200,452 adults.	Body mass index	2,518 African American women, 86,278 European ancestry women, 1,773 Filipino ancestry women, 1,030 Indian ancestry women, 1,457 African American men, 55,137 European ancestry men, 7,648 Indian ancestry men, 5,527 European ancestry individuals	6,244 African American women, 17,531 European ancestry women, 329 African American men, 19,956 European ancestry men	11p11.2	CUGBP1	CELF1			ENSG00000149187			rs7124681-A	rs7124681	0	7124681	intron_variant	0	0.4117	5e-12	11.301	(EA)	0.0262	[0.019-0.034] kg/m2 increase	Affymetrix, Illumina, Perlegen [~ 2500000] (imputed)	N
12	rs67472071	11	47529947	rs7124681	2017-08-18	28448500	Graff M	2017-04-27	PLoS Genet	www.ncbi.nlm.nih.gov/pubmed/28448500	Genome-wide physical activity interactions in adiposity - A meta-analysis of 200,452 adults.	Body mass index	2,518 African American women, 86,278 European ancestry women, 1,773 Filipino ancestry women, 1,030 Indian ancestry women, 1,457 African American men, 55,137 European ancestry men, 7,648 Indian ancestry men, 5,527 European ancestry individuals	6,244 African American women, 17,531 European ancestry women, 329 African American men, 19,956 European ancestry men	11p11.2	CUGBP1	CELF1			ENSG00000149187			rs7124681-A	rs7124681	0	7124681	intron_variant	0	0.4117	7e-07	6.1549	(EA, men)	0.028	[0.017-0.039] kg/m2 increase	Affymetrix, Illumina, Perlegen [~ 2500000] (imputed)	N
12	rs67472071	11	47529947	rs7124681	2017-08-18	28448500	Graff M	2017-04-27	PLoS Genet	www.ncbi.nlm.nih.gov/pubmed/28448500	Genome-wide physical activity interactions in adiposity - A meta-analysis of 200,452 adults.	Body mass index	2,518 African American women, 86,278 European ancestry women, 1,773 Filipino ancestry women, 1,030 Indian ancestry women, 1,457 African American men, 55,137 European ancestry men, 7,648 Indian ancestry men, 5,527 European ancestry individuals	6,244 African American women, 17,531 European ancestry women, 329 African American men, 19,956 European ancestry men	11p11.2	CUGBP1	CELF1			ENSG00000149187			rs7124681-A	rs7124681	0	7124681	intron_variant	0	0.4117	8e-07	6.09691	(EA, women)	0.024	[0.014-0.034] kg/m2 increase	Affymetrix, Illumina, Perlegen [~ 2500000] (imputed)	N
12	rs67472071	11	47529947	rs7124681	2017-08-18	28448500	Graff M	2017-04-27	PLoS Genet	www.ncbi.nlm.nih.gov/pubmed/28448500	Genome-wide physical activity interactions in adiposity - A meta-analysis of 200,452 adults.	Body mass index (joint analysis main effects and physical activity interaction)	2,518 African American women, 86,278 European ancestry women, 1,773 Filipino ancestry women, 1,030 Indian ancestry women, 1,457 African American men, 55,137 European ancestry men, 7,648 Indian ancestry men, 5,527 European ancestry individuals	6,244 African American women, 17,531 European ancestry women, 329 African American men, 19,956 European ancestry men	11p11.2	CUGBP1	CELF1			ENSG00000149187			rs7124681-?	rs7124681	0	7124681	intron_variant	0	NR	2e-11	10.699	(EA)			Affymetrix, Illumina, Perlegen [~ 2500000] (imputed)	N
12	rs67472071	11	47529947	rs7124681	2017-08-18	28448500	Graff M	2017-04-27	PLoS Genet	www.ncbi.nlm.nih.gov/pubmed/28448500	Genome-wide physical activity interactions in adiposity - A meta-analysis of 200,452 adults.	Body mass index (joint analysis main effects and physical activity interaction)	2,518 African American women, 86,278 European ancestry women, 1,773 Filipino ancestry women, 1,030 Indian ancestry women, 1,457 African American men, 55,137 European ancestry men, 7,648 Indian ancestry men, 5,527 European ancestry individuals	6,244 African American women, 17,531 European ancestry women, 329 African American men, 19,956 European ancestry men	11p11.2	CUGBP1	CELF1			ENSG00000149187			rs7124681-?	rs7124681	0	7124681	intron_variant	0	NR	5e-06	5.30103	(EA, women)			Affymetrix, Illumina, Perlegen [~ 2500000] (imputed)	N
12	rs67472071	11	47529947	rs7124681	2017-08-18	28448500	Graff M	2017-04-27	PLoS Genet	www.ncbi.nlm.nih.gov/pubmed/28448500	Genome-wide physical activity interactions in adiposity - A meta-analysis of 200,452 adults.	Body mass index (joint analysis main effects and physical activity interaction)	2,518 African American women, 86,278 European ancestry women, 1,773 Filipino ancestry women, 1,030 Indian ancestry women, 1,457 African American men, 55,137 European ancestry men, 7,648 Indian ancestry men, 5,527 European ancestry individuals	6,244 African American women, 17,531 European ancestry women, 329 African American men, 19,956 European ancestry men	11p11.2	CUGBP1	CELF1			ENSG00000149187			rs7124681-?	rs7124681	0	7124681	intron_variant	0	NR	5e-06	5.30103	(women)			Affymetrix, Illumina, Perlegen [~ 2500000] (imputed)	N
12	rs67472071	11	47529947	rs7124681	2017-08-18	28448500	Graff M	2017-04-27	PLoS Genet	www.ncbi.nlm.nih.gov/pubmed/28448500	Genome-wide physical activity interactions in adiposity - A meta-analysis of 200,452 adults.	Body mass index (joint analysis main effects and physical activity interaction)	2,518 African American women, 86,278 European ancestry women, 1,773 Filipino ancestry women, 1,030 Indian ancestry women, 1,457 African American men, 55,137 European ancestry men, 7,648 Indian ancestry men, 5,527 European ancestry individuals	6,244 African American women, 17,531 European ancestry women, 329 African American men, 19,956 European ancestry men	11p11.2	CUGBP1	CELF1			ENSG00000149187			rs7124681-?	rs7124681	0	7124681	intron_variant	0	NR	6e-11	10.2218				Affymetrix, Illumina, Perlegen [~ 2500000] (imputed)	N
12	rs67472071	11	47529947	rs7124681	2017-08-18	28448500	Graff M	2017-04-27	PLoS Genet	www.ncbi.nlm.nih.gov/pubmed/28448500	Genome-wide physical activity interactions in adiposity - A meta-analysis of 200,452 adults.	Body mass index (joint analysis main effects and physical activity interaction)	2,518 African American women, 86,278 European ancestry women, 1,773 Filipino ancestry women, 1,030 Indian ancestry women, 1,457 African American men, 55,137 European ancestry men, 7,648 Indian ancestry men, 5,527 European ancestry individuals	6,244 African American women, 17,531 European ancestry women, 329 African American men, 19,956 European ancestry men	11p11.2	CUGBP1	CELF1			ENSG00000149187			rs7124681-?	rs7124681	0	7124681	intron_variant	0	NR	7e-06	5.1549	(men)			Affymetrix, Illumina, Perlegen [~ 2500000] (imputed)	N
12	rs67472071	11	47529947	rs7124681	2017-08-18	28448500	Graff M	2017-04-27	PLoS Genet	www.ncbi.nlm.nih.gov/pubmed/28448500	Genome-wide physical activity interactions in adiposity - A meta-analysis of 200,452 adults.	Body mass index in physically active individuals	1,957 African American women, 1,773 Filipino ancestry women, 305 Indian ancestry women, 67,609 European ancestry women, 1,206 African American men, 2,029 Indian ancestry men, 43,399 European ancestry men, at least 4,819 European ancestry individuals	4,807 African American women, 12,347 European ancestry women, 265 African American men, 14,540 European ancestry men	11p11.2	CUGBP1	CELF1			ENSG00000149187			rs7124681-A	rs7124681	0	7124681	intron_variant	0	0.4018	2e-08	7.69897		0.0227	[0.015-0.031] kg/m2 increase	Affymetrix, Illumina, Perlegen [~ 2500000] (imputed)	N
12	rs67472071	11	47529947	rs7124681	2017-08-18	28448500	Graff M	2017-04-27	PLoS Genet	www.ncbi.nlm.nih.gov/pubmed/28448500	Genome-wide physical activity interactions in adiposity - A meta-analysis of 200,452 adults.	Body mass index in physically active individuals	1,957 African American women, 1,773 Filipino ancestry women, 305 Indian ancestry women, 67,609 European ancestry women, 1,206 African American men, 2,029 Indian ancestry men, 43,399 European ancestry men, at least 4,819 European ancestry individuals	4,807 African American women, 12,347 European ancestry women, 265 African American men, 14,540 European ancestry men	11p11.2	CUGBP1	CELF1			ENSG00000149187			rs7124681-A	rs7124681	0	7124681	intron_variant	0	0.4117	4e-09	8.39794	(EA)	0.0247	[0.016-0.033] kg/m2 increase	Affymetrix, Illumina, Perlegen [~ 2500000] (imputed)	N
12	rs67472071	11	47529947	rs7124681	2018-07-24	26426971	Winkler TW	2015-10-01	PLoS Genet	www.ncbi.nlm.nih.gov/pubmed/26426971	The Influence of Age and Sex on Genetic Associations with Adult Body Size and Shape: A Large-Scale Genome-Wide Interaction Study.	Body mass index	up to 309,889 European ancestry individuals	NA	11p11.2	NR	CELF1			ENSG00000149187			rs7124681-A	rs7124681	0	7124681	intron_variant	0	0.409389	3e-19	18.5229		0.0245041	unit increase	Affymetrix, Illumina, Perlegen [up to 2800000] (imputed)	N
12	rs67472071	11	47529947	rs7124681	2018-09-28	30108127	Hoffmann TJ	2018-08-14	Genetics	www.ncbi.nlm.nih.gov/pubmed/30108127	A Large Multi-ethnic Genome-Wide Association Study of Adult Body Mass Index Identifies Novel Loci.	Body mass index	315,347 European ancestry individuals, 8,322 Hispanic/Latino individuals, 7,290 East Asian ancestry individuals, 3,069 African American individuals, 459 South Asian ancestry individuals	431,743 European ancestry individuals, 9,275 South Asian ancestry individuals, 8,261 African British individuals, 1,822 East Asian ancestry individuals, 7,620 individuals	11p11.2	NR	CELF1			ENSG00000149187			rs7124681-C	rs7124681	0	7124681	intron_variant	0	NR	1e-19	19		0.023	[NR] unit decrease	Affymetrix [at least 28613428] (imputed)	N
12	rs67472071	11	47529947	rs7124681	2019-02-06	30595370	Kichaev G	2018-12-27	Am J Hum Genet	www.ncbi.nlm.nih.gov/pubmed/30595370	Leveraging Polygenic Functional Enrichment to Improve GWAS Power.	Body mass index	approximately 458,000 European ancestry individuals	NA	11p11.2		CELF1			ENSG00000149187			rs7124681-?	rs7124681	0	7124681	intron_variant	0	NR	1e-39	39				NR [~ 8900000] (imputed)	N
12	rs10437655	11	47557871	rs10838725	2014-04-16	24162737	Lambert JC	2013-10-27	Nat Genet	www.ncbi.nlm.nih.gov/pubmed/24162737	Meta-analysis of 74,046 individuals identifies 11 new susceptibility loci for Alzheimer's disease.	Alzheimer's disease (late onset)	17,008 European ancestry cases, 37,154 European ancestry controls	8,572 European ancestry cases, 11,312 European ancestry controls	11p11.2	CELF1	CELF1			ENSG00000149187			rs10838725-C	rs10838725	0	10838725	intron_variant	0	0.316	1e-08	8		1.08	[1.05-1.11]	Illumina [7055881] (imputed)	N
12	rs10437655	11	47557871	rs10838725	2018-07-20	29777097	Marioni RE	2018-05-18	Transl Psychiatry	www.ncbi.nlm.nih.gov/pubmed/29777097	GWAS on family history of Alzheimer's disease.	Alzheimer's disease or family history of Alzheimer's disease	up to 42,034 British ancestry individuals with parental history of Alzheimer's disease, at least 272,244 British ancestry individuals with no parental history of Alzheimer's disease, 25,580 Alzheimer's disease cases, 48,466 controls	NA	11p11.2	NR	CELF1			ENSG00000149187			rs10838725-?	rs10838725	0	10838725	intron_variant	0	NR	2e-06	5.69897		1.03925	[1.02288186365195- 1.05588153898494]	Affymetrix [7795605] (imputed)	N
12	rs10437655	11	47575370	rs2868996	2017-08-30	27863252	Astle WJ	2016-11-17	Cell	www.ncbi.nlm.nih.gov/pubmed/27863252	The Allelic Landscape of Human Blood Cell Trait Variation and Links to Common Complex Disease.	Immature fraction of reticulocytes	170,548 European ancestry individuals	NA	11p11.2	CELF1	CELF1			ENSG00000149187			rs2868996-T	rs2868996	0	2868996	intron_variant	0	0.3381	5e-09	8.30103		0.02203	[0.015-0.029] unit increase	Affymetrix [~ 2500000] (imputed)	N
12	rs10437655	11	47581443	rs11039297	2018-07-28	29403010	Kanai M	2018-02-05	Nat Genet	www.ncbi.nlm.nih.gov/pubmed/29403010	Genetic analysis of quantitative traits in the Japanese population links cell types to complex human diseases.	Glomerular filtration rate	143,658 Japanese ancestry individuals	NA	11p11.2	CELF1, PTPMT1	CELF1			ENSG00000149187			rs11039297-?	rs11039297	0	11039297	intron_variant	0	NR	3e-10	9.52288		0.02801	[0.019-0.037] unit decrease novel	Illumina [6108953] (imputed)	N
12	rs67472071	11	47606483	rs11605348	2018-09-12	29942086	Savage JE	2018-06-25	Nat Genet	www.ncbi.nlm.nih.gov/pubmed/29942086	Genome-wide association meta-analysis in 269,867 individuals identifies new genetic and functional links to intelligence.	Intelligence	269,867 European ancestry individuals	NA	11p11.2	NR	NDUFS3 - FAM180B	ENSG00000213619	ENSG00000196666		369	1762	rs11605348-A	rs11605348	0	11605348	intergenic_variant	1	NR	1e-08	8		5.735	z-score decrease	Affymetrix, Illumina [9295118] (imputed)	N
12	rs67472071	11	47606483	rs11605348	2019-01-21	29970889	Day FR	2018-07-03	Nat Commun	www.ncbi.nlm.nih.gov/pubmed/29970889	Elucidating the genetic basis of social interaction and isolation.	Loneliness	80,134 European ancestry cases, 364,890 European ancestry controls	NA	11p11.2	MADD, MYBPC3, SPI1, SLC39A13, PSMC3, RAPSN, CELF1, PTPMT1, KBTBD4, NDUFS3, FAM180B, C1QTNF4, MTCH2, AGBL2, FNBP4, NUP160	NDUFS3 - FAM180B	ENSG00000213619	ENSG00000196666		369	1762	rs11605348-G	rs11605348	0	11605348	intergenic_variant	1	0.65	1e-07	7		0.0045	[0.0029-0.0061] unit increase	NR [NR] (imputed)	N
12	rs67472071	11	47606483	rs11605348	2019-01-21	29970889	Day FR	2018-07-03	Nat Commun	www.ncbi.nlm.nih.gov/pubmed/29970889	Elucidating the genetic basis of social interaction and isolation.	Loneliness (MTAG)	487,647 European ancestry individuals	NA	11p11.2	MADD, MYBPC3, SPI1, SLC39A13, PSMC3, RAPSN, CELF1, PTPMT1, KBTBD4, NDUFS3, FAM180B, C1QTNF4, MTCH2, AGBL2, FNBP4, NUP160	NDUFS3 - FAM180B	ENSG00000213619	ENSG00000196666		369	1762	rs11605348-G	rs11605348	0	11605348	intergenic_variant	1	0.649676	1e-08	8		0.0121724	[0.008-0.0164] unit increase	NR [NR] (imputed)	N
12	rs67472071	11	47623890	rs12363232	2019-03-18	30643258	Karlsson Linner R	2019-01-14	Nat Genet	www.ncbi.nlm.nih.gov/pubmed/30643258	Genome-wide association analyses of risk tolerance and risky behaviors in over 1 million individuals identify hundreds of loci and shared genetic influences.	Risk-taking tendency (4-domain principal component model)	315,894 European ancestry individuals	NA	11p11.2	C1QTNF4	C1QTNF4 - MTCH2	ENSG00000172247	ENSG00000109919		7679	14977	rs12363232-T	rs12363232	0	12363232	intergenic_variant	1	0.3496	1e-09	9		0.0164075	[0.011-0.022] unit decrease	Affymetrix [~ 11515000] (imputed)	N
12	rs10437655	11	47626492	rs10769282	2019-03-13	30664634	Rask-Andersen M	2019-01-21	Nat Commun	www.ncbi.nlm.nih.gov/pubmed/30664634	Genome-wide association study of body fat distribution identifies adiposity loci and sex-specific genetic effects.	Body fat distribution (arm fat ratio)	55,006 British ancestry males, 61,132 British ancestry females	112,425 British ancestry males, 133,936 British ancestry females	11p11.2	C1QTNF4, CUGBP1, KBTBD4, NDUFS3, PSMC3, PTPMT1, RAPSN, SLC39A13	C1QTNF4 - MTCH2	ENSG00000172247	ENSG00000109919		10281	12375	rs10769282-G	rs10769282	0	10769282	intergenic_variant	1	0.300022	2e-10	9.69897	(females)	0.02082	NR unit decrease (replication)	Affymetrix [25472837] (imputed)	N
12	rs10437655	11	47626492	rs10769282	2019-03-13	30664634	Rask-Andersen M	2019-01-21	Nat Commun	www.ncbi.nlm.nih.gov/pubmed/30664634	Genome-wide association study of body fat distribution identifies adiposity loci and sex-specific genetic effects.	Body fat distribution (arm fat ratio)	55,006 British ancestry males, 61,132 British ancestry females	112,425 British ancestry males, 133,936 British ancestry females	11p11.2	C1QTNF4, CUGBP1, KBTBD4, NDUFS3, PSMC3, PTPMT1, RAPSN, SLC39A13	C1QTNF4 - MTCH2	ENSG00000172247	ENSG00000109919		10281	12375	rs10769282-G	rs10769282	0	10769282	intergenic_variant	1	0.300022	3e-08	7.52288	(males)	0.01524	NR unit decrease (replication)	Affymetrix [25472837] (imputed)	N
12	rs10437655	11	47626492	rs10769282	2019-03-13	30664634	Rask-Andersen M	2019-01-21	Nat Commun	www.ncbi.nlm.nih.gov/pubmed/30664634	Genome-wide association study of body fat distribution identifies adiposity loci and sex-specific genetic effects.	Body fat distribution (arm fat ratio)	55,006 British ancestry males, 61,132 British ancestry females	112,425 British ancestry males, 133,936 British ancestry females	11p11.2	C1QTNF4, CUGBP1, KBTBD4, NDUFS3, PSMC3, PTPMT1, RAPSN, SLC39A13	C1QTNF4 - MTCH2	ENSG00000172247	ENSG00000109919		10281	12375	rs10769282-G	rs10769282	0	10769282	intergenic_variant	1	0.300022	5e-14	13.301		0.0183	NR unit decrease (replication)	Affymetrix [25472837] (imputed)	N
12	rs10437655	11	47626492	rs10769282	2019-03-13	30664634	Rask-Andersen M	2019-01-21	Nat Commun	www.ncbi.nlm.nih.gov/pubmed/30664634	Genome-wide association study of body fat distribution identifies adiposity loci and sex-specific genetic effects.	Body fat distribution (leg fat ratio)	55,006 British ancestry males, 61,132 British ancestry females	112,425 British ancestry males, 133,936 British ancestry females	11p11.2	C1QTNF4, CUGBP1, KBTBD4, NDUFS3, PSMC3, PTPMT1, RAPSN, SLC39A13	C1QTNF4 - MTCH2	ENSG00000172247	ENSG00000109919		10281	12375	rs10769282-G	rs10769282	0	10769282	intergenic_variant	1	0.300022	1e-18	18		0.02139	NR unit increase (replication)	Affymetrix [25472837] (imputed)	N
12	rs10437655	11	47626492	rs10769282	2019-03-13	30664634	Rask-Andersen M	2019-01-21	Nat Commun	www.ncbi.nlm.nih.gov/pubmed/30664634	Genome-wide association study of body fat distribution identifies adiposity loci and sex-specific genetic effects.	Body fat distribution (leg fat ratio)	55,006 British ancestry males, 61,132 British ancestry females	112,425 British ancestry males, 133,936 British ancestry females	11p11.2	C1QTNF4, CUGBP1, KBTBD4, NDUFS3, PSMC3, PTPMT1, RAPSN, SLC39A13	C1QTNF4 - MTCH2	ENSG00000172247	ENSG00000109919		10281	12375	rs10769282-G	rs10769282	0	10769282	intergenic_variant	1	0.300022	2e-12	11.699	(females)	0.02358	NR unit increase (replication)	Affymetrix [25472837] (imputed)	N
12	rs10437655	11	47626492	rs10769282	2019-03-13	30664634	Rask-Andersen M	2019-01-21	Nat Commun	www.ncbi.nlm.nih.gov/pubmed/30664634	Genome-wide association study of body fat distribution identifies adiposity loci and sex-specific genetic effects.	Body fat distribution (leg fat ratio)	55,006 British ancestry males, 61,132 British ancestry females	112,425 British ancestry males, 133,936 British ancestry females	11p11.2	C1QTNF4, CUGBP1, KBTBD4, NDUFS3, PSMC3, PTPMT1, RAPSN, SLC39A13	C1QTNF4 - MTCH2	ENSG00000172247	ENSG00000109919		10281	12375	rs10769282-G	rs10769282	0	10769282	intergenic_variant	1	0.300022	7e-08	7.1549	(males)	0.01882	NR unit increase (replication)	Affymetrix [25472837] (imputed)	N
12	rs10437655	11	47626492	rs10769282	2019-03-13	30664634	Rask-Andersen M	2019-01-21	Nat Commun	www.ncbi.nlm.nih.gov/pubmed/30664634	Genome-wide association study of body fat distribution identifies adiposity loci and sex-specific genetic effects.	Body fat distribution (trunk fat ratio)	55,006 British ancestry males, 61,132 British ancestry females	112,425 British ancestry males, 133,936 British ancestry females	11p11.2	C1QTNF4, CUGBP1, KBTBD4, NDUFS3, PSMC3, PTPMT1, RAPSN, SLC39A13	C1QTNF4 - MTCH2	ENSG00000172247	ENSG00000109919		10281	12375	rs10769282-G	rs10769282	0	10769282	intergenic_variant	1	0.300022	4e-06	5.39794	(females)	0.01563	NR unit decrease (replication)	Affymetrix [25472837] (imputed)	N
12	rs10437655	11	47626492	rs10769282	2019-03-13	30664634	Rask-Andersen M	2019-01-21	Nat Commun	www.ncbi.nlm.nih.gov/pubmed/30664634	Genome-wide association study of body fat distribution identifies adiposity loci and sex-specific genetic effects.	Body fat distribution (trunk fat ratio)	55,006 British ancestry males, 61,132 British ancestry females	112,425 British ancestry males, 133,936 British ancestry females	11p11.2	C1QTNF4, CUGBP1, KBTBD4, NDUFS3, PSMC3, PTPMT1, RAPSN, SLC39A13	C1QTNF4 - MTCH2	ENSG00000172247	ENSG00000109919		10281	12375	rs10769282-G	rs10769282	0	10769282	intergenic_variant	1	0.300022	6e-09	8.22185		0.0141	NR unit decrease (replication)	Affymetrix [25472837] (imputed)	N
12	rs67472071	11	47640429	rs1064608	2018-11-12	30038396	Lee JJ	2018-07-23	Nat Genet	www.ncbi.nlm.nih.gov/pubmed/30038396	Gene discovery and polygenic prediction from a genome-wide association study of educational attainment in 1.1 million individuals.	Cognitive performance	257,841 European ancestry individuals	NA	11p11.2	Intergenic	MTCH2			ENSG00000109919			rs1064608-C	rs1064608	0	1064608	missense_variant	0	0.3488	3e-10	9.52288		0.0188	[0.013-0.025] unit decrease	Affymetrix, Illumina [10100000] (imputed)	N
12	rs67472071	11	47648042	rs4752856	2018-10-31	29942085	Nagel M	2018-06-25	Nat Genet	www.ncbi.nlm.nih.gov/pubmed/29942085	Meta-analysis of genome-wide association studies for neuroticism in 449,484 individuals identifies novel genetic loci and pathways.	Worry	348,219 European ancestry individuals	NA	11p11.2	NR	MTCH2			ENSG00000109919			rs4752856-A	rs4752856	0	4752856	intron_variant	0	NR	1e-08	8		0.01424	[0.0094-0.0191] unit decrease	Affymetrix [10847151] (imputed)	N
12	rs67472071	11	47650993	rs3817334	2010-11-17	20935630	Speliotes EK	2010-10-10	Nat Genet	www.ncbi.nlm.nih.gov/pubmed/20935630	Association analyses of 249,796 individuals reveal 18 new loci associated with body mass index.	Body mass index	Up to 123,865 European ancestry individuals	Up to 125,931 European ancestry individuals	11p11.2	MTCH2, NDUFS3, CUGBP1	MTCH2			ENSG00000109919			rs3817334-T	rs3817334	0	3817334	intron_variant	0	0.41	2e-12	11.699		0.06	[0.02-0.10] kg/m2 increase	Affymetrix, Illumina, Perlegen [~ 2800000] (imputed)	N
12	rs67472071	11	47650993	rs3817334	2016-01-27	25673413	Locke AE	2015-02-12	Nature	www.ncbi.nlm.nih.gov/pubmed/25673413	Genetic studies of body mass index yield new insights for obesity biology.	Body mass index	up to 104,666 European ancestry male individuals, up to 132,115 European ancestry female individuals, 370 African American male individuals, 517 African American female individuals, 512 Hispanic male individuals, 764 Hispanic female individuals	up to 48,274 European ancestry male individuals, up to 39,864 European ancestry female individuals, 2,441 African American or Afro-Caribbean male individuals, 6,314 African American or Afro-Caribbean female individuals, 919 Filipino male individuals, 828 Filipino female individuals, 205 Seychellois male individuals, 287 Seychellois female individuals, 2,964 South Asian ancestry male individuals, 658 South Asian ancestry female individuals	11p11.2	MTCH2	MTCH2			ENSG00000109919			rs3817334-T	rs3817334	0	3817334	intron_variant	0	0.401	1e-17	17		0.026	[0.02-0.031] kg/m2 increase	Affymetrix, Illumina [2550021]	N
12	rs67472071	11	47650993	rs3817334	2016-01-27	25673413	Locke AE	2015-02-12	Nature	www.ncbi.nlm.nih.gov/pubmed/25673413	Genetic studies of body mass index yield new insights for obesity biology.	Body mass index	up to 104,666 European ancestry male individuals, up to 132,115 European ancestry female individuals, 370 African American male individuals, 517 African American female individuals, 512 Hispanic male individuals, 764 Hispanic female individuals	up to 48,274 European ancestry male individuals, up to 39,864 European ancestry female individuals, 2,441 African American or Afro-Caribbean male individuals, 6,314 African American or Afro-Caribbean female individuals, 919 Filipino male individuals, 828 Filipino female individuals, 205 Seychellois male individuals, 287 Seychellois female individuals, 2,964 South Asian ancestry male individuals, 658 South Asian ancestry female individuals	11p11.2	MTCH2	MTCH2			ENSG00000109919			rs3817334-T	rs3817334	0	3817334	intron_variant	0	0.405	2e-10	9.69897	(EA, men)	0.026	[0.018-0.034] kg/m2 increase	Affymetrix, Illumina [2550021]	N
12	rs67472071	11	47650993	rs3817334	2016-01-27	25673413	Locke AE	2015-02-12	Nature	www.ncbi.nlm.nih.gov/pubmed/25673413	Genetic studies of body mass index yield new insights for obesity biology.	Body mass index	up to 104,666 European ancestry male individuals, up to 132,115 European ancestry female individuals, 370 African American male individuals, 517 African American female individuals, 512 Hispanic male individuals, 764 Hispanic female individuals	up to 48,274 European ancestry male individuals, up to 39,864 European ancestry female individuals, 2,441 African American or Afro-Caribbean male individuals, 6,314 African American or Afro-Caribbean female individuals, 919 Filipino male individuals, 828 Filipino female individuals, 205 Seychellois male individuals, 287 Seychellois female individuals, 2,964 South Asian ancestry male individuals, 658 South Asian ancestry female individuals	11p11.2	MTCH2	MTCH2			ENSG00000109919			rs3817334-T	rs3817334	0	3817334	intron_variant	0	0.407	5e-17	16.301	(EA)	0.026	[0.02-0.032] kg/m2 increase	Affymetrix, Illumina [2550021]	N
12	rs67472071	11	47650993	rs3817334	2016-01-27	25673413	Locke AE	2015-02-12	Nature	www.ncbi.nlm.nih.gov/pubmed/25673413	Genetic studies of body mass index yield new insights for obesity biology.	Body mass index	up to 104,666 European ancestry male individuals, up to 132,115 European ancestry female individuals, 370 African American male individuals, 517 African American female individuals, 512 Hispanic male individuals, 764 Hispanic female individuals	up to 48,274 European ancestry male individuals, up to 39,864 European ancestry female individuals, 2,441 African American or Afro-Caribbean male individuals, 6,314 African American or Afro-Caribbean female individuals, 919 Filipino male individuals, 828 Filipino female individuals, 205 Seychellois male individuals, 287 Seychellois female individuals, 2,964 South Asian ancestry male individuals, 658 South Asian ancestry female individuals	11p11.2	MTCH2	MTCH2			ENSG00000109919			rs3817334-T	rs3817334	0	3817334	intron_variant	0	0.409	2e-11	10.699	(EA, women)	0.027	[0.019-0.034] kg/m2 increase	Affymetrix, Illumina [2550021]	N
12	rs67472071	11	47650993	rs3817334	2017-08-10	28443625	Justice AE	2017-04-26	Nat Commun	www.ncbi.nlm.nih.gov/pubmed/28443625	Genome-wide meta-analysis of 241,258 adults accounting for smoking behaviour identifies novel loci for obesity traits.	BMI (adjusted for smoking behaviour)	98,173 European ancestry women, 64,373 European ancestry men, 5,829 European ancestry individuals, 10,500 African American/Afro-Caribbean ancestry women, 2,706 African American/Afro-Caribbean ancestry men, 1,030 Indian Asian ancestry women, 7,648 Indian Asian ancestry men, 1,793 Filipino ancestry women, 2,944 Hispanic/Latino ancestry women, 1,764 Hispanic/Latino ancestry men	21,496 European ancestry women, 24,385 European ancestry men, 118,364 European ancestry individuals, 2,326 African American/Afro-Caribbean ancestry women, 855 African American/Afro-Caribbean ancestry men	11p11.2	MTCH2	MTCH2			ENSG00000109919			rs3817334-T	rs3817334	0	3817334	intron_variant	0	0.3933	1e-11	11		0.0223	[0.016-0.029] kg/m2 increase	Affymetrix, Illumina, Perlegen [up to 2800000] (imputed)	N
12	rs67472071	11	47650993	rs3817334	2017-08-10	28443625	Justice AE	2017-04-26	Nat Commun	www.ncbi.nlm.nih.gov/pubmed/28443625	Genome-wide meta-analysis of 241,258 adults accounting for smoking behaviour identifies novel loci for obesity traits.	BMI (adjusted for smoking behaviour)	98,173 European ancestry women, 64,373 European ancestry men, 5,829 European ancestry individuals, 10,500 African American/Afro-Caribbean ancestry women, 2,706 African American/Afro-Caribbean ancestry men, 1,030 Indian Asian ancestry women, 7,648 Indian Asian ancestry men, 1,793 Filipino ancestry women, 2,944 Hispanic/Latino ancestry women, 1,764 Hispanic/Latino ancestry men	21,496 European ancestry women, 24,385 European ancestry men, 118,364 European ancestry individuals, 2,326 African American/Afro-Caribbean ancestry women, 855 African American/Afro-Caribbean ancestry men	11p11.2	MTCH2	MTCH2			ENSG00000109919			rs3817334-T	rs3817334	0	3817334	intron_variant	0	0.3933	1e-07	7	(men)	0.0254	[0.016-0.035] kg/m2 increase	Affymetrix, Illumina, Perlegen [up to 2800000] (imputed)	N
12	rs67472071	11	47650993	rs3817334	2017-08-10	28443625	Justice AE	2017-04-26	Nat Commun	www.ncbi.nlm.nih.gov/pubmed/28443625	Genome-wide meta-analysis of 241,258 adults accounting for smoking behaviour identifies novel loci for obesity traits.	BMI (adjusted for smoking behaviour)	98,173 European ancestry women, 64,373 European ancestry men, 5,829 European ancestry individuals, 10,500 African American/Afro-Caribbean ancestry women, 2,706 African American/Afro-Caribbean ancestry men, 1,030 Indian Asian ancestry women, 7,648 Indian Asian ancestry men, 1,793 Filipino ancestry women, 2,944 Hispanic/Latino ancestry women, 1,764 Hispanic/Latino ancestry men	21,496 European ancestry women, 24,385 European ancestry men, 118,364 European ancestry individuals, 2,326 African American/Afro-Caribbean ancestry women, 855 African American/Afro-Caribbean ancestry men	11p11.2	MTCH2	MTCH2			ENSG00000109919			rs3817334-T	rs3817334	0	3817334	intron_variant	0	0.3933	2e-06	5.69897	(women)	0.02	[0.012-0.028] kg/m2 increase	Affymetrix, Illumina, Perlegen [up to 2800000] (imputed)	N
12	rs67472071	11	47650993	rs3817334	2017-08-10	28443625	Justice AE	2017-04-26	Nat Commun	www.ncbi.nlm.nih.gov/pubmed/28443625	Genome-wide meta-analysis of 241,258 adults accounting for smoking behaviour identifies novel loci for obesity traits.	BMI in non-smokers	77,279 European ancestry women, 47,280 European ancestry men, 4,856 European ancestry individuals, 8,799 African American/Afro-Caribbean ancestry women, 1,803 African American/Afro-Caribbean ancestry men, 1,020 Indian Asian ancestry women, 6,691 Indian Asian ancestry men, 1,526 Filipino ancestry women, 2,469 Hispanic/Latino ancestry women, 1,318 Hispanic/Latino ancestry men	16,011 European ancestry women, 17,912 European ancestry men, 105,218 European ancestry individuals, 2,073 African American/Afro-Caribbean ancestry women, 647 African American/Afro-Caribbean ancestry men	11p11.2	MTCH2	MTCH2			ENSG00000109919			rs3817334-T	rs3817334	0	3817334	intron_variant	0	0.3933	1e-08	8		0.0212	[0.014-0.028] kg/m2 increase	Affymetrix, Illumina, Perlegen [up to 2800000] (imputed)	N
12	rs67472071	11	47650993	rs3817334	2017-08-10	28443625	Justice AE	2017-04-26	Nat Commun	www.ncbi.nlm.nih.gov/pubmed/28443625	Genome-wide meta-analysis of 241,258 adults accounting for smoking behaviour identifies novel loci for obesity traits.	BMI in non-smokers	77,279 European ancestry women, 47,280 European ancestry men, 4,856 European ancestry individuals, 8,799 African American/Afro-Caribbean ancestry women, 1,803 African American/Afro-Caribbean ancestry men, 1,020 Indian Asian ancestry women, 6,691 Indian Asian ancestry men, 1,526 Filipino ancestry women, 2,469 Hispanic/Latino ancestry women, 1,318 Hispanic/Latino ancestry men	16,011 European ancestry women, 17,912 European ancestry men, 105,218 European ancestry individuals, 2,073 African American/Afro-Caribbean ancestry women, 647 African American/Afro-Caribbean ancestry men	11p11.2	MTCH2	MTCH2			ENSG00000109919			rs3817334-T	rs3817334	0	3817334	intron_variant	0	0.3933	6e-06	5.22185	(men)	0.0245	[0.014-0.035] kg/m2 increase	Affymetrix, Illumina, Perlegen [up to 2800000] (imputed)	N
12	rs67472071	11	47650993	rs3817334	2017-08-10	28443625	Justice AE	2017-04-26	Nat Commun	www.ncbi.nlm.nih.gov/pubmed/28443625	Genome-wide meta-analysis of 241,258 adults accounting for smoking behaviour identifies novel loci for obesity traits.	Body mass index (joint analysis main effects and smoking interaction)	98,173 European ancestry women, 64,373 European ancestry men, 5,829 European ancestry individuals, 10,500 African American/Afro-Caribbean ancestry women, 2,706 African American/Afro-Caribbean ancestry men, 1,030 Indian Asian ancestry women, 7,648 Indian Asian ancestry men, 1,793 Filipino ancestry women, 2,944 Hispanic/Latino ancestry women, 1,764 Hispanic/Latino ancestry men	21,496 European ancestry women, 24,385 European ancestry men, 118,364 European ancestry individuals, 2,326 African American/Afro-Caribbean ancestry women, 855 African American/Afro-Caribbean ancestry men	11p11.2	MTCH2	MTCH2			ENSG00000109919			rs3817334-T	rs3817334	0	3817334	intron_variant	0	0.3933	3e-06	5.52288	(women)			Affymetrix, Illumina, Perlegen [up to 2800000] (imputed)	N
12	rs67472071	11	47650993	rs3817334	2017-08-10	28443625	Justice AE	2017-04-26	Nat Commun	www.ncbi.nlm.nih.gov/pubmed/28443625	Genome-wide meta-analysis of 241,258 adults accounting for smoking behaviour identifies novel loci for obesity traits.	Body mass index (joint analysis main effects and smoking interaction)	98,173 European ancestry women, 64,373 European ancestry men, 5,829 European ancestry individuals, 10,500 African American/Afro-Caribbean ancestry women, 2,706 African American/Afro-Caribbean ancestry men, 1,030 Indian Asian ancestry women, 7,648 Indian Asian ancestry men, 1,793 Filipino ancestry women, 2,944 Hispanic/Latino ancestry women, 1,764 Hispanic/Latino ancestry men	21,496 European ancestry women, 24,385 European ancestry men, 118,364 European ancestry individuals, 2,326 African American/Afro-Caribbean ancestry women, 855 African American/Afro-Caribbean ancestry men	11p11.2	MTCH2	MTCH2			ENSG00000109919			rs3817334-T	rs3817334	0	3817334	intron_variant	0	0.3933	4e-07	6.39794	(men)			Affymetrix, Illumina, Perlegen [up to 2800000] (imputed)	N
12	rs67472071	11	47650993	rs3817334	2017-08-10	28443625	Justice AE	2017-04-26	Nat Commun	www.ncbi.nlm.nih.gov/pubmed/28443625	Genome-wide meta-analysis of 241,258 adults accounting for smoking behaviour identifies novel loci for obesity traits.	Body mass index (joint analysis main effects and smoking interaction)	98,173 European ancestry women, 64,373 European ancestry men, 5,829 European ancestry individuals, 10,500 African American/Afro-Caribbean ancestry women, 2,706 African American/Afro-Caribbean ancestry men, 1,030 Indian Asian ancestry women, 7,648 Indian Asian ancestry men, 1,793 Filipino ancestry women, 2,944 Hispanic/Latino ancestry women, 1,764 Hispanic/Latino ancestry men	21,496 European ancestry women, 24,385 European ancestry men, 118,364 European ancestry individuals, 2,326 African American/Afro-Caribbean ancestry women, 855 African American/Afro-Caribbean ancestry men	11p11.2	MTCH2	MTCH2			ENSG00000109919			rs3817334-T	rs3817334	0	3817334	intron_variant	0	0.3933	7e-12	11.1549				Affymetrix, Illumina, Perlegen [up to 2800000] (imputed)	N
12	rs67472071	11	47650993	rs3817334	2017-08-18	28448500	Graff M	2017-04-27	PLoS Genet	www.ncbi.nlm.nih.gov/pubmed/28448500	Genome-wide physical activity interactions in adiposity - A meta-analysis of 200,452 adults.	Body mass index	2,518 African American women, 86,278 European ancestry women, 1,773 Filipino ancestry women, 1,030 Indian ancestry women, 1,457 African American men, 55,137 European ancestry men, 7,648 Indian ancestry men, 5,527 European ancestry individuals	6,244 African American women, 17,531 European ancestry women, 329 African American men, 19,956 European ancestry men	11p11.2	MTCH2	MTCH2			ENSG00000109919			rs3817334-T	rs3817334	0	3817334	intron_variant	0	0.4007	1e-11	11		0.0241	[0.017-0.031] kg/m2 increase	Affymetrix, Illumina, Perlegen [~ 2500000] (imputed)	N
12	rs67472071	11	47650993	rs3817334	2017-08-18	28448500	Graff M	2017-04-27	PLoS Genet	www.ncbi.nlm.nih.gov/pubmed/28448500	Genome-wide physical activity interactions in adiposity - A meta-analysis of 200,452 adults.	Body mass index	2,518 African American women, 86,278 European ancestry women, 1,773 Filipino ancestry women, 1,030 Indian ancestry women, 1,457 African American men, 55,137 European ancestry men, 7,648 Indian ancestry men, 5,527 European ancestry individuals	6,244 African American women, 17,531 European ancestry women, 329 African American men, 19,956 European ancestry men	11p11.2	MTCH2	MTCH2			ENSG00000109919			rs3817334-T	rs3817334	0	3817334	intron_variant	0	0.4007	2e-06	5.69897	(women)	0.0216	[0.013-0.03] kg/m2 increase	Affymetrix, Illumina, Perlegen [~ 2500000] (imputed)	N
12	rs67472071	11	47650993	rs3817334	2017-08-18	28448500	Graff M	2017-04-27	PLoS Genet	www.ncbi.nlm.nih.gov/pubmed/28448500	Genome-wide physical activity interactions in adiposity - A meta-analysis of 200,452 adults.	Body mass index	2,518 African American women, 86,278 European ancestry women, 1,773 Filipino ancestry women, 1,030 Indian ancestry women, 1,457 African American men, 55,137 European ancestry men, 7,648 Indian ancestry men, 5,527 European ancestry individuals	6,244 African American women, 17,531 European ancestry women, 329 African American men, 19,956 European ancestry men	11p11.2	MTCH2	MTCH2			ENSG00000109919			rs3817334-T	rs3817334	0	3817334	intron_variant	0	0.4007	3e-07	6.52288	(men)	0.0269	[0.017-0.037] kg/m2 increase	Affymetrix, Illumina, Perlegen [~ 2500000] (imputed)	N
12	rs67472071	11	47650993	rs3817334	2017-08-18	28448500	Graff M	2017-04-27	PLoS Genet	www.ncbi.nlm.nih.gov/pubmed/28448500	Genome-wide physical activity interactions in adiposity - A meta-analysis of 200,452 adults.	Body mass index	2,518 African American women, 86,278 European ancestry women, 1,773 Filipino ancestry women, 1,030 Indian ancestry women, 1,457 African American men, 55,137 European ancestry men, 7,648 Indian ancestry men, 5,527 European ancestry individuals	6,244 African American women, 17,531 European ancestry women, 329 African American men, 19,956 European ancestry men	11p11.2	MTCH2	MTCH2			ENSG00000109919			rs3817334-T	rs3817334	0	3817334	intron_variant	0	0.4106	1e-07	7	(EA, men)	0.0297	[0.019-0.041] kg/m2 increase	Affymetrix, Illumina, Perlegen [~ 2500000] (imputed)	N
12	rs67472071	11	47650993	rs3817334	2017-08-18	28448500	Graff M	2017-04-27	PLoS Genet	www.ncbi.nlm.nih.gov/pubmed/28448500	Genome-wide physical activity interactions in adiposity - A meta-analysis of 200,452 adults.	Body mass index	2,518 African American women, 86,278 European ancestry women, 1,773 Filipino ancestry women, 1,030 Indian ancestry women, 1,457 African American men, 55,137 European ancestry men, 7,648 Indian ancestry men, 5,527 European ancestry individuals	6,244 African American women, 17,531 European ancestry women, 329 African American men, 19,956 European ancestry men	11p11.2	MTCH2	MTCH2			ENSG00000109919			rs3817334-T	rs3817334	0	3817334	intron_variant	0	0.4106	3e-06	5.52288	(EA, women)	0.0225	[0.013-0.032] kg/m2 increase	Affymetrix, Illumina, Perlegen [~ 2500000] (imputed)	N
12	rs67472071	11	47650993	rs3817334	2017-08-18	28448500	Graff M	2017-04-27	PLoS Genet	www.ncbi.nlm.nih.gov/pubmed/28448500	Genome-wide physical activity interactions in adiposity - A meta-analysis of 200,452 adults.	Body mass index	2,518 African American women, 86,278 European ancestry women, 1,773 Filipino ancestry women, 1,030 Indian ancestry women, 1,457 African American men, 55,137 European ancestry men, 7,648 Indian ancestry men, 5,527 European ancestry individuals	6,244 African American women, 17,531 European ancestry women, 329 African American men, 19,956 European ancestry men	11p11.2	MTCH2	MTCH2			ENSG00000109919			rs3817334-T	rs3817334	0	3817334	intron_variant	0	0.4106	5e-12	11.301	(EA)	0.0258	[0.019-0.033] kg/m2 increase	Affymetrix, Illumina, Perlegen [~ 2500000] (imputed)	N
12	rs67472071	11	47650993	rs3817334	2017-08-18	28448500	Graff M	2017-04-27	PLoS Genet	www.ncbi.nlm.nih.gov/pubmed/28448500	Genome-wide physical activity interactions in adiposity - A meta-analysis of 200,452 adults.	Body mass index (joint analysis main effects and physical activity interaction)	2,518 African American women, 86,278 European ancestry women, 1,773 Filipino ancestry women, 1,030 Indian ancestry women, 1,457 African American men, 55,137 European ancestry men, 7,648 Indian ancestry men, 5,527 European ancestry individuals	6,244 African American women, 17,531 European ancestry women, 329 African American men, 19,956 European ancestry men	11p11.2	MTCH2	MTCH2			ENSG00000109919			rs3817334-?	rs3817334	0	3817334	intron_variant	0	NR	1e-11	11	(EA)			Affymetrix, Illumina, Perlegen [~ 2500000] (imputed)	N
12	rs67472071	11	47650993	rs3817334	2017-08-18	28448500	Graff M	2017-04-27	PLoS Genet	www.ncbi.nlm.nih.gov/pubmed/28448500	Genome-wide physical activity interactions in adiposity - A meta-analysis of 200,452 adults.	Body mass index (joint analysis main effects and physical activity interaction)	2,518 African American women, 86,278 European ancestry women, 1,773 Filipino ancestry women, 1,030 Indian ancestry women, 1,457 African American men, 55,137 European ancestry men, 7,648 Indian ancestry men, 5,527 European ancestry individuals	6,244 African American women, 17,531 European ancestry women, 329 African American men, 19,956 European ancestry men	11p11.2	MTCH2	MTCH2			ENSG00000109919			rs3817334-?	rs3817334	0	3817334	intron_variant	0	NR	1e-06	6	(men)			Affymetrix, Illumina, Perlegen [~ 2500000] (imputed)	N
12	rs67472071	11	47650993	rs3817334	2017-08-18	28448500	Graff M	2017-04-27	PLoS Genet	www.ncbi.nlm.nih.gov/pubmed/28448500	Genome-wide physical activity interactions in adiposity - A meta-analysis of 200,452 adults.	Body mass index (joint analysis main effects and physical activity interaction)	2,518 African American women, 86,278 European ancestry women, 1,773 Filipino ancestry women, 1,030 Indian ancestry women, 1,457 African American men, 55,137 European ancestry men, 7,648 Indian ancestry men, 5,527 European ancestry individuals	6,244 African American women, 17,531 European ancestry women, 329 African American men, 19,956 European ancestry men	11p11.2	MTCH2	MTCH2			ENSG00000109919			rs3817334-?	rs3817334	0	3817334	intron_variant	0	NR	5e-11	10.301				Affymetrix, Illumina, Perlegen [~ 2500000] (imputed)	N
12	rs67472071	11	47650993	rs3817334	2017-08-18	28448500	Graff M	2017-04-27	PLoS Genet	www.ncbi.nlm.nih.gov/pubmed/28448500	Genome-wide physical activity interactions in adiposity - A meta-analysis of 200,452 adults.	Body mass index in physically active individuals	1,957 African American women, 1,773 Filipino ancestry women, 305 Indian ancestry women, 67,609 European ancestry women, 1,206 African American men, 2,029 Indian ancestry men, 43,399 European ancestry men, at least 4,819 European ancestry individuals	4,807 African American women, 12,347 European ancestry women, 265 African American men, 14,540 European ancestry men	11p11.2	MTCH2	MTCH2			ENSG00000109919			rs3817334-T	rs3817334	0	3817334	intron_variant	0	0.4007	3e-08	7.52288		0.0224	[0.014-0.03] kg/m2 increase	Affymetrix, Illumina, Perlegen [~ 2500000] (imputed)	N
12	rs67472071	11	47650993	rs3817334	2017-08-18	28448500	Graff M	2017-04-27	PLoS Genet	www.ncbi.nlm.nih.gov/pubmed/28448500	Genome-wide physical activity interactions in adiposity - A meta-analysis of 200,452 adults.	Body mass index in physically active individuals	1,957 African American women, 1,773 Filipino ancestry women, 305 Indian ancestry women, 67,609 European ancestry women, 1,206 African American men, 2,029 Indian ancestry men, 43,399 European ancestry men, at least 4,819 European ancestry individuals	4,807 African American women, 12,347 European ancestry women, 265 African American men, 14,540 European ancestry men	11p11.2	MTCH2	MTCH2			ENSG00000109919			rs3817334-T	rs3817334	0	3817334	intron_variant	0	0.4016	5e-06	5.30103	(men)	0.0276	[0.016-0.039] kg/m2 increase	Affymetrix, Illumina, Perlegen [~ 2500000] (imputed)	N
12	rs67472071	11	47650993	rs3817334	2017-08-18	28448500	Graff M	2017-04-27	PLoS Genet	www.ncbi.nlm.nih.gov/pubmed/28448500	Genome-wide physical activity interactions in adiposity - A meta-analysis of 200,452 adults.	Body mass index in physically active individuals	1,957 African American women, 1,773 Filipino ancestry women, 305 Indian ancestry women, 67,609 European ancestry women, 1,206 African American men, 2,029 Indian ancestry men, 43,399 European ancestry men, at least 4,819 European ancestry individuals	4,807 African American women, 12,347 European ancestry women, 265 African American men, 14,540 European ancestry men	11p11.2	MTCH2	MTCH2			ENSG00000109919			rs3817334-T	rs3817334	0	3817334	intron_variant	0	0.4106	7e-09	8.1549	(EA)	0.0243	[0.016-0.033] kg/m2 increase	Affymetrix, Illumina, Perlegen [~ 2500000] (imputed)	N
12	rs67472071	11	47650993	rs3817334	2017-10-27	28892062	Akiyama M	2017-09-11	Nat Genet	www.ncbi.nlm.nih.gov/pubmed/28892062	Genome-wide association study identifies 112 new loci for body mass index in the Japanese population.	Body mass index	up to 72,390 Japanese ancestry women, up to 85,894 Japanese ancestry men	up to 10,048 Japanese ancestry women, up to 5,098 Japanese ancestry men, up to 181,999 European ancestry women, up to 140,155 European ancestry controls	11p11.2	MTCH2	MTCH2			ENSG00000109919			rs3817334-T	rs3817334	0	3817334	intron_variant	0	0.42	1e-24	24		0.025	[0.021-0.029] kg/m2 increase	Illumina [6108953] (imputed)	N
12	rs67472071	11	47650993	rs3817334	2018-07-24	26426971	Winkler TW	2015-10-01	PLoS Genet	www.ncbi.nlm.nih.gov/pubmed/26426971	The Influence of Age and Sex on Genetic Associations with Adult Body Size and Shape: A Large-Scale Genome-Wide Interaction Study.	Body mass index	up to 309,889 European ancestry individuals	NA	11p11.2	NR	MTCH2			ENSG00000109919			rs3817334-T	rs3817334	0	3817334	intron_variant	0	0.407932	1e-18	18		0.0241068	unit increase	Affymetrix, Illumina, Perlegen [up to 2800000] (imputed)	N
12	rs67472071	11	47650993	rs3817334	2018-09-17	29844566	Davies G	2018-05-29	Nat Commun	www.ncbi.nlm.nih.gov/pubmed/29844566	Study of 300,486 individuals identifies 148 independent genetic loci influencing general cognitive function.	General cognitive ability	up to 300,486 European ancestry individuals	NA	11p11.2	MTCH2	MTCH2			ENSG00000109919			rs3817334-T	rs3817334	0	3817334	intron_variant	0	NR	9e-10	9.04576		6.132	z-score decrease	Affymetrix, Illumina [at least 2500000] (imputed)	N
12	rs67472071	11	47650993	rs3817334	2018-09-28	30108127	Hoffmann TJ	2018-08-14	Genetics	www.ncbi.nlm.nih.gov/pubmed/30108127	A Large Multi-ethnic Genome-Wide Association Study of Adult Body Mass Index Identifies Novel Loci.	Body mass index	315,347 European ancestry individuals, 8,322 Hispanic/Latino individuals, 7,290 East Asian ancestry individuals, 3,069 African American individuals, 459 South Asian ancestry individuals	431,743 European ancestry individuals, 9,275 South Asian ancestry individuals, 8,261 African British individuals, 1,822 East Asian ancestry individuals, 7,620 individuals	11p11.2	NR	MTCH2			ENSG00000109919			rs3817334-C	rs3817334	0	3817334	intron_variant	0	NR	6e-20	19.2218		0.023	[NR] unit decrease	Affymetrix [at least 28613428] (imputed)	N
12	rs67472071	11	47650993	rs3817334	2018-12-17	26961502	Wood AR	2016-03-10	Diabetologia	www.ncbi.nlm.nih.gov/pubmed/26961502	Variants in the FTO and CDKAL1 loci have recessive effects on risk of obesity and type 2 diabetes, respectively.	Body mass index	29,925 British ancestry cases, 89,763 British ancestry controls	NA	11p11.2	MTCH2	MTCH2			ENSG00000109919			rs3817334-T	rs3817334	0	3817334	intron_variant	0	NR	2e-13	12.699	(additive model)	0.031	[0.023-0.039] unit increase	NR [9288881] (imputed)	N
12	rs67472071	11	47663049	rs10838738	2009-01-12	19079261	Willer CJ	2008-12-14	Nat Genet	www.ncbi.nlm.nih.gov/pubmed/19079261	Six new loci associated with body mass index highlight a neuronal influence on body weight regulation.	Body mass index	32,387 European ancestry individuals	59,082 European ancestry individuals	11p11.2	MTCH2	MTCH2			ENSG00000109919			rs10838738-G	rs10838738	0	10838738	intron_variant	0	0.34	5e-09	8.30103		0.07	[0.01-0.13] kg/m2 increase	Affymetrix, Illumina [2399588] (imputed)	N
12	rs67472071	11	47669175	rs59360790	2019-02-08	30593698	Hubel C	2018-12-28	Am J Med Genet B Neuropsychiatr Genet	www.ncbi.nlm.nih.gov/pubmed/30593698	Genomics of body fat percentage may contribute to sex bias in anorexia nervosa.	Body fat percentage	70,700 European ancestry female individuals, 85,261 European ancestry male individuals	NA	11p11.2	NR	MTCH2 - AGBL2	ENSG00000109919	ENSG00000165923		5000	11968	rs59360790-?	rs59360790	0	59360790	intergenic_variant	1	NR	1e-16	16		0.17754	[0.14-0.22] unit increase	Affymetrix [7794483] (imputed)	N
12	rs67472071	11	47669175	rs59360790	2019-02-08	30593698	Hubel C	2018-12-28	Am J Med Genet B Neuropsychiatr Genet	www.ncbi.nlm.nih.gov/pubmed/30593698	Genomics of body fat percentage may contribute to sex bias in anorexia nervosa.	Body fat percentage	70,700 European ancestry female individuals, 85,261 European ancestry male individuals	NA	11p11.2	NR	MTCH2 - AGBL2	ENSG00000109919	ENSG00000165923		5000	11968	rs59360790-?	rs59360790	0	59360790	intergenic_variant	1	NR	2e-07	6.69897	(female)	0.18308	[0.11-0.25] unit increase	Affymetrix [7794483] (imputed)	N
12	rs67472071	11	47669175	rs59360790	2019-02-08	30593698	Hubel C	2018-12-28	Am J Med Genet B Neuropsychiatr Genet	www.ncbi.nlm.nih.gov/pubmed/30593698	Genomics of body fat percentage may contribute to sex bias in anorexia nervosa.	Body fat percentage	70,700 European ancestry female individuals, 85,261 European ancestry male individuals	NA	11p11.2	NR	MTCH2 - AGBL2	ENSG00000109919	ENSG00000165923		5000	11968	rs59360790-?	rs59360790	0	59360790	intergenic_variant	1	NR	8e-11	10.0969	(male)	0.17158	[0.12-0.22] unit increase	Affymetrix [7794483] (imputed)	N
12	rs67472071	11	47687147	rs12787112	2019-01-22	29500382	Nagel M	2018-03-02	Nat Commun	www.ncbi.nlm.nih.gov/pubmed/29500382	Item-level analyses reveal genetic heterogeneity in neuroticism.	Suffering from nerves	369,499 European ancestry individuals	NA	11p11.2	ACP2	AGBL2			ENSG00000165923			rs12787112-A	rs12787112	0	12787112	intron_variant	0	0.340851	4e-16	15.3979		8.13	z score increase	NR [10847151] (imputed)	N
12	rs67472071	11	47728617	rs11039348	2019-03-28	30643251	Liu M	2019-01-14	Nat Genet	www.ncbi.nlm.nih.gov/pubmed/30643251	Association studies of up to 1.2 million individuals yield new insights into the genetic etiology of tobacco and alcohol use.	Smoking initiation (ever regular vs never regular) (MTAG)	up to 1,359,002 European ancestry individuals	NA	11p11.2	NR	AGBL2			ENSG00000165923			rs11039348-A	rs11039348	0	11039348	intron_variant	0	0.346	2e-07	6.69897		0.00596957	[0.0037-0.0082] unit decrease	NR [9732723] (imputed)	N
12	rs67472071	11	47737501	rs11039355	2019-01-14	30367059	Teumer A	2018-10-26	Nat Commun	www.ncbi.nlm.nih.gov/pubmed/30367059	Genome-wide analyses identify a role for SLC17A4 and AADAT in thyroid hormone regulation.	Free thyroxine concentration	49,269 European ancestry individuals	up to 22,383 European ancestry individuals	11p11.2	FNBP4	AGBL2 - FNBP4	ENSG00000165923	ENSG00000109920		560	568	rs11039355-T	rs11039355	0	11039355	regulatory_region_variant	1	0.34	8e-11	10.0969		0.039	[0.027-0.051] unit decrease	Affymetrix, Illumina [8048941] (imputed)	N
12	rs67472071	11	47761471	rs11602339	2017-10-27	28892062	Akiyama M	2017-09-11	Nat Genet	www.ncbi.nlm.nih.gov/pubmed/28892062	Genome-wide association study identifies 112 new loci for body mass index in the Japanese population.	Body mass index	up to 72,390 Japanese ancestry women, up to 85,894 Japanese ancestry men	up to 10,048 Japanese ancestry women, up to 5,098 Japanese ancestry men, up to 181,999 European ancestry women, up to 140,155 European ancestry controls	11p11.2	FNBP4	FNBP4			ENSG00000109920			rs11602339-T	rs11602339	0	11602339	intron_variant	0	0.313	1e-09	9	(Japanese)	0.023	[0.015-0.031] kg/m2 increase	Illumina [6108953] (imputed)	N
12	rs67472071	11	47769564	rs34923397	2018-09-17	29844566	Davies G	2018-05-29	Nat Commun	www.ncbi.nlm.nih.gov/pubmed/29844566	Study of 300,486 individuals identifies 148 independent genetic loci influencing general cognitive function.	General cognitive ability	up to 300,486 European ancestry individuals	NA	11p11.2	NR	FNBP4			ENSG00000109920			rs34923397-?	rs34923397	0	34923397	intron_variant	0	NR	5e-08	7.30103		5.449	z-score decrease	Affymetrix, Illumina [at least 2500000] (imputed)	N
12	rs67472071	11	47781306	rs7927771	2017-03-17	27089181	Okbay A	2016-04-18	Nat Genet	www.ncbi.nlm.nih.gov/pubmed/27089181	Genetic variants associated with subjective well-being, depressive symptoms, and neuroticism identified through genome-wide analyses.	Subjective well-being	298,420 Korculan (founder/genetic isolate), Split (founder/genetic isolate), Vis (founder/genetic isolate), Erasmus Rucphen (founder/genetic isolate) and other European ancestry individuals	NA	11p11.2	NR	FNBP4			ENSG00000109920			rs7927771-A	rs7927771	0	7927771	intron_variant	0	0.6579	4e-06	5.39794		0.0129	[0.0074-0.0184] unit decrease	Affymetrix, Illumina, Perlegen [at least 5170349] (imputed)	N
12	rs67472071	11	47796062	rs11039389	2018-02-01	29255261	Luciano M	2017-12-18	Nat Genet	www.ncbi.nlm.nih.gov/pubmed/29255261	Association analysis in over 329,000 individuals identifies 116 independent variants influencing neuroticism.	Neuroticism	329,821 European ancestry individuals	122,867 European ancestry individuals	11p11.2	intergenic	FNBP4 - NUP160	ENSG00000109920	ENSG00000030066		7067	3577	rs11039389-T	rs11039389	0	11039389	intergenic_variant	1	0.65857	1e-11	11		6.781	z score increase	Illumina [18485882] (imputed)	N
12	rs67472071	11	47796062	rs11039389	2018-10-31	29942085	Nagel M	2018-06-25	Nat Genet	www.ncbi.nlm.nih.gov/pubmed/29942085	Meta-analysis of genome-wide association studies for neuroticism in 449,484 individuals identifies novel genetic loci and pathways.	Neuroticism	449,484 European ancestry individuals	NA	11p11.2	NR	FNBP4 - NUP160	ENSG00000109920	ENSG00000030066		7067	3577	rs11039389-T	rs11039389	0	11039389	intergenic_variant	1	NR	7e-11	10.1549		6.519	z score increase	Affymetrix [10847151] (imputed)	N
12	rs67472071	11	47796062	rs11039389	2019-01-22	29500382	Nagel M	2018-03-02	Nat Commun	www.ncbi.nlm.nih.gov/pubmed/29500382	Item-level analyses reveal genetic heterogeneity in neuroticism.	Feeling lonely	376,352 European ancestry individuals	NA	11p11.2	DDB2	FNBP4 - NUP160	ENSG00000109920	ENSG00000030066		7067	3577	rs11039389-T	rs11039389	0	11039389	intergenic_variant	1	0.341432	2e-09	8.69897		5.97	z score increase	NR [10847151] (imputed)	N
12	rs67472071	11	47796062	rs11039389	2019-01-22	29500382	Nagel M	2018-03-02	Nat Commun	www.ncbi.nlm.nih.gov/pubmed/29500382	Item-level analyses reveal genetic heterogeneity in neuroticism.	Neurociticism	380,506 European ancestry individuals	NA	11p11.2	DDB2	FNBP4 - NUP160	ENSG00000109920	ENSG00000030066		7067	3577	rs11039389-T	rs11039389	0	11039389	intergenic_variant	1	0.341432	4e-10	9.39794		6.27	z score increase	NR [10847151] (imputed)	N
12	rs67472071	11	47796662	rs11039391	2019-01-22	29500382	Nagel M	2018-03-02	Nat Commun	www.ncbi.nlm.nih.gov/pubmed/29500382	Item-level analyses reveal genetic heterogeneity in neuroticism.	Suffering from nerves	369,499 European ancestry individuals	NA	11p11.2	NR	FNBP4 - NUP160	ENSG00000109920	ENSG00000030066		7667	2977	rs11039391-A	rs11039391	0	11039391	intergenic_variant	1	0.339514	1e-15	15		7.98	z score decrease	NR [10847151] (imputed)	N
12	rs67472071	11	47807774	rs2290850	2019-03-18	30643256	Baselmans BML	2019-01-14	Nat Genet	www.ncbi.nlm.nih.gov/pubmed/30643256	Multivariate genome-wide analyses of the well-being spectrum.	Depressive symptoms	1,067,913 European ancestry individuals	228,033 European ancestry individuals	11p11.2	NR	NUP160			ENSG00000030066			rs2290850-C	rs2290850	0	2290850	intron_variant	0	0.348248	3e-11	10.5229		0.00689259	[0.0049-0.0089] unit decrease	NR [NR]	N
12	rs67472071	11	47807774	rs2290850	2019-03-18	30643256	Baselmans BML	2019-01-14	Nat Genet	www.ncbi.nlm.nih.gov/pubmed/30643256	Multivariate genome-wide analyses of the well-being spectrum.	Life satisfaction	80,852 European ancestry individuals	NA	11p11.2	NR	NUP160			ENSG00000030066			rs2290850-C	rs2290850	0	2290850	intron_variant	0	0.348248	1e-10	10		0.00895259	[0.0062-0.0117] unit decrease	NR [NR]	N
12	rs67472071	11	47807774	rs2290850	2019-03-18	30643256	Baselmans BML	2019-01-14	Nat Genet	www.ncbi.nlm.nih.gov/pubmed/30643256	Multivariate genome-wide analyses of the well-being spectrum.	Neuroticism	523,783 European ancestry individuals	59,206 European ancestry individuals	11p11.2	NR	NUP160			ENSG00000030066			rs2290850-C	rs2290850	0	2290850	intron_variant	0	0.348248	1e-11	11		0.0110333	[0.0078-0.0142] unit decrease	NR [NR]	N
12	rs67472071	11	47807774	rs2290850	2019-03-18	30643256	Baselmans BML	2019-01-14	Nat Genet	www.ncbi.nlm.nih.gov/pubmed/30643256	Multivariate genome-wide analyses of the well-being spectrum.	Positive affect	410,603 European ancestry individuals	NA	11p11.2	NR	NUP160			ENSG00000030066			rs2290850-C	rs2290850	0	2290850	intron_variant	0	0.348248	2e-11	10.699		0.00833392	[0.0059-0.0108] unit decrease	NR [NR]	N
12	rs67472071	11	47871368	rs113945456	2018-09-17	29844566	Davies G	2018-05-29	Nat Commun	www.ncbi.nlm.nih.gov/pubmed/29844566	Study of 300,486 individuals identifies 148 independent genetic loci influencing general cognitive function.	General cognitive ability	up to 300,486 European ancestry individuals	NA	11p11.2	NR	NUP160 - AC023232.1	ENSG00000030066	ENSG00000254780		1261	55507	rs113945456-?	rs113945456	0	113945456	intergenic_variant	1	NR	1e-07	7		5.256	z-score decrease	Affymetrix, Illumina [at least 2500000] (imputed)	N
12	rs67472071	11	47902883	rs12364432	2019-01-22	29500382	Nagel M	2018-03-02	Nat Commun	www.ncbi.nlm.nih.gov/pubmed/29500382	Item-level analyses reveal genetic heterogeneity in neuroticism.	Feeling lonely	376,352 European ancestry individuals	NA	11p11.2	NR	NUP160 - AC023232.1	ENSG00000030066	ENSG00000254780		32776	23992	rs12364432-A	rs12364432	0	12364432	regulatory_region_variant	1	0.339413	4e-09	8.39794		5.87	z score decrease	NR [10847151] (imputed)	N
12	rs67472071	11	47902883	rs12364432	2019-02-08	30595370	Kichaev G	2018-12-27	Am J Hum Genet	www.ncbi.nlm.nih.gov/pubmed/30595370	Leveraging Polygenic Functional Enrichment to Improve GWAS Power.	White blood cell count	approximately 444,000 European ancestry individuals	NA	11p11.2		NUP160 - AC023232.1	ENSG00000030066	ENSG00000254780		32776	23992	rs12364432-?	rs12364432	0	12364432	regulatory_region_variant	1	NR	1e-28	28				NR [~ 8900000] (imputed)	N
12	rs67472071	11	47907641	rs4752801	2019-01-22	29500382	Nagel M	2018-03-02	Nat Commun	www.ncbi.nlm.nih.gov/pubmed/29500382	Item-level analyses reveal genetic heterogeneity in neuroticism.	Feeling miserable	376,097 European ancestry individuals	NA	11p11.2	DDB2	NUP160 - AC023232.1	ENSG00000030066	ENSG00000254780		37534	19234	rs4752801-A	rs4752801	0	4752801	regulatory_region_variant	1	0.361005	6e-10	9.22185		6.19	z score increase	NR [10847151] (imputed)	N
12	rs67472071	11	47915299	rs34467936	2018-10-31	29942085	Nagel M	2018-06-25	Nat Genet	www.ncbi.nlm.nih.gov/pubmed/29942085	Meta-analysis of genome-wide association studies for neuroticism in 449,484 individuals identifies novel genetic loci and pathways.	Depressed affect	357,957 European ancestry individuals	NA	11p11.2	NR	NUP160 - AC023232.1	ENSG00000030066	ENSG00000254780		45192	11576	rs34467936G	rs34467936	0	34467936	intergenic_variant	1	NR	4e-11	10.3979		0.01605	[0.011-0.021] unit decrease	Affymetrix [10847151] (imputed)	N
12	rs67472071	11	47915299	rs34467936	2019-01-22	29500382	Nagel M	2018-03-02	Nat Commun	www.ncbi.nlm.nih.gov/pubmed/29500382	Item-level analyses reveal genetic heterogeneity in neuroticism.	Neurociticism	380,506 European ancestry individuals	NA	11p11.2	NR	NUP160 - AC023232.1	ENSG00000030066	ENSG00000254780		45192	11576	rs34467936-A	rs34467936	0	34467936	intergenic_variant	1	0.35405	4e-10	9.39794		6.24	z score increase	NR [10847151] (imputed)	N
12	rs67472071	11	47915299	rs34467936	2019-01-22	29500382	Nagel M	2018-03-02	Nat Commun	www.ncbi.nlm.nih.gov/pubmed/29500382	Item-level analyses reveal genetic heterogeneity in neuroticism.	Suffering from nerves	369,499 European ancestry individuals	NA	11p11.2	NR	NUP160 - AC023232.1	ENSG00000030066	ENSG00000254780		45192	11576	rs34467936-A	rs34467936	0	34467936	intergenic_variant	1	0.35405	1e-15	15		8.01	z score increase	NR [10847151] (imputed)	N
12	rs67472071	11	47915299	rs34467936	2019-05-02	30867560	Hill WD	2019-03-13	Mol Psychiatry	www.ncbi.nlm.nih.gov/pubmed/30867560	Genetic contributions to two special factors of neuroticism are associated with affluence, higher intelligence, better health, and longer life.	General factor of neuroticism	270,059 British ancestry individuals	NA	11p11.2	ENSG00000254780	NUP160 - AC023232.1	ENSG00000030066	ENSG00000254780		45192	11576	rs34467936-A	rs34467936	0	34467936	intergenic_variant	1	NR	1e-08	8		0.0098816	[0.0065-0.0133] unit decrease	Affymetrix [18485882] (imputed)	N
12	rs67472071	11	47932666	rs12802244	2018-02-01	29255261	Luciano M	2017-12-18	Nat Genet	www.ncbi.nlm.nih.gov/pubmed/29255261	Association analysis in over 329,000 individuals identifies 116 independent variants influencing neuroticism.	Neuroticism	329,821 European ancestry individuals	122,867 European ancestry individuals	11p11.2	intergenic	AC023232.1 - PTPRJ	ENSG00000254780	ENSG00000149177		5507	69444	rs12802244-A	rs12802244	0	12802244	intergenic_variant	1	0.36027	2e-11	10.699		6.708	z score decrease	Illumina [18485882] (imputed)	N
13	rs554311	11	59826677	rs1286289	2019-02-08	30595370	Kichaev G	2018-12-27	Am J Hum Genet	www.ncbi.nlm.nih.gov/pubmed/30595370	Leveraging Polygenic Functional Enrichment to Improve GWAS Power.	White blood cell count	approximately 444,000 European ancestry individuals	NA	11q12.1		MS4A3			ENSG00000149516			rs1286289-?	rs1286289	0	1286289	intron_variant	0	NR	6e-11	10.2218				NR [~ 8900000] (imputed)	N
13	rs554311	11	59838621	rs474951	2014-12-02	24755620	Perez-Palma E	2014-04-22	PLoS One	www.ncbi.nlm.nih.gov/pubmed/24755620	Overrepresentation of glutamate signaling in Alzheimer's disease: network-based pathway enrichment using meta-analysis of genome-wide association studies.	Alzheimer's disease	2,540 European ancestry cases, 2,029 European ancestry controls	NA	11q12.1	MS4A3	MS4A3 - AP000790.2	ENSG00000149516	ENSG00000255331		20	6202	rs474951-T	rs474951	0	474951	intergenic_variant	1		1e-06	6		1.2658	[NR]	Affymetrix, Illumina [1216213] (imputed)	N
13	rs554311	11	59844242	rs501945	2018-07-20	29777097	Marioni RE	2018-05-18	Transl Psychiatry	www.ncbi.nlm.nih.gov/pubmed/29777097	GWAS on family history of Alzheimer's disease.	Alzheimer's disease or family history of Alzheimer's disease	up to 42,034 British ancestry individuals with parental history of Alzheimer's disease, at least 272,244 British ancestry individuals with no parental history of Alzheimer's disease, 25,580 Alzheimer's disease cases, 48,466 controls	NA	11q12.1	NR	MS4A3 - AP000790.2	ENSG00000149516	ENSG00000255331		5641	581	rs501945-?	rs501945	0	501945	intergenic_variant	1	NR	5e-08	7.30103				Affymetrix [7795605] (imputed)	N
13	rs2070970	11	59869119	rs580064	2018-07-20	29777097	Marioni RE	2018-05-18	Transl Psychiatry	www.ncbi.nlm.nih.gov/pubmed/29777097	GWAS on family history of Alzheimer's disease.	Alzheimer's disease or family history of Alzheimer's disease	up to 42,034 British ancestry individuals with parental history of Alzheimer's disease, at least 272,244 British ancestry individuals with no parental history of Alzheimer's disease, 25,580 Alzheimer's disease cases, 48,466 controls	NA	11q12.2	NR	MS4A2 - AP001257.1	ENSG00000149534	ENSG00000254952		3180	58041	rs580064-?	rs580064	0	580064	intergenic_variant	1	NR	5e-08	7.30103				Affymetrix [7795605] (imputed)	N
13	rs1786140	11	59908627	rs1786140	2018-07-20	29777097	Marioni RE	2018-05-18	Transl Psychiatry	www.ncbi.nlm.nih.gov/pubmed/29777097	GWAS on family history of Alzheimer's disease.	Alzheimer's disease or family history of Alzheimer's disease	up to 42,034 British ancestry individuals with parental history of Alzheimer's disease, at least 272,244 British ancestry individuals with no parental history of Alzheimer's disease, 25,580 Alzheimer's disease cases, 48,466 controls	NA	11q12.2	NR	MS4A2 - AP001257.1	ENSG00000149534	ENSG00000254952		42688	18533	rs1786140-?	rs1786140	0	1786140	intergenic_variant	1	NR	5e-08	7.30103				Affymetrix [7795605] (imputed)	N
13	rs2070970	11	59923508	rs983392	2014-04-16	24162737	Lambert JC	2013-10-27	Nat Genet	www.ncbi.nlm.nih.gov/pubmed/24162737	Meta-analysis of 74,046 individuals identifies 11 new susceptibility loci for Alzheimer's disease.	Alzheimer's disease (late onset)	17,008 European ancestry cases, 37,154 European ancestry controls	8,572 European ancestry cases, 11,312 European ancestry controls	11q12.2	MS4A6A	MS4A2 - AP001257.1	ENSG00000149534	ENSG00000254952		57569	3652	rs983392-A	rs983392	0	983392	intergenic_variant	1	0.597	6e-16	15.2218		1.1111	[1.09-1.15]	Illumina [7055881] (imputed)	N
13	rs2070970	11	59923508	rs983392	2019-03-18	30617256	Jansen IE	2019-01-07	Nat Genet	www.ncbi.nlm.nih.gov/pubmed/30617256	Genome-wide meta-analysis identifies new loci and functional pathways influencing Alzheimer's disease risk.	Alzheimer's disease (late onset)	24,087 European ancestry cases, 55,058 European ancestry controls	NA	11q12.2	MS4A6A	MS4A2 - AP001257.1	ENSG00000149534	ENSG00000254952		57569	3652	rs983392-G	rs983392	0	983392	intergenic_variant	1	NR	5e-11	10.301		6.56	NR z-score decrease	Illumina [up to 9862738] (imputed)	N
13	rs2070970	11	59923508	rs983392	2019-03-18	30617256	Jansen IE	2019-01-07	Nat Genet	www.ncbi.nlm.nih.gov/pubmed/30617256	Genome-wide meta-analysis identifies new loci and functional pathways influencing Alzheimer's disease risk.	Alzheimer's disease or family history of Alzheimer's disease	24,087 European ancestry late-onset Alzheimer's disease cases, 47,793 European ancestry individuals with family history of Alzheimer's disease, 383,378 European ancestry controls	NA	11q12.2	MS4A6A	MS4A2 - AP001257.1	ENSG00000149534	ENSG00000254952		57569	3652	rs983392-G	rs983392	0	983392	intergenic_variant	1	0.4083	2e-11	10.699		6.71	NR z-unit decrease	Affymetrix, Illumina [up to 10847151] (imputed)	N
13	rs2070970	11	59923508	rs983392	2019-03-18	30617256	Jansen IE	2019-01-07	Nat Genet	www.ncbi.nlm.nih.gov/pubmed/30617256	Genome-wide meta-analysis identifies new loci and functional pathways influencing Alzheimer's disease risk.	Family history of Alzheimer's disease	47,793 European ancestry cases, 328,320 European ancestry controls	NA	11q12.2	MS4A6A	MS4A2 - AP001257.1	ENSG00000149534	ENSG00000254952		57569	3652	rs983392-G	rs983392	0	983392	intergenic_variant	1	NR	5e-06	5.30103		0.007599	NR unit decrease	Affymetrix [10847151] (imputed)	N
13	rs2070970	11	59928672	rs11605427	2018-07-20	29777097	Marioni RE	2018-05-18	Transl Psychiatry	www.ncbi.nlm.nih.gov/pubmed/29777097	GWAS on family history of Alzheimer's disease.	Alzheimer's disease or family history of Alzheimer's disease	up to 42,034 British ancestry individuals with parental history of Alzheimer's disease, at least 272,244 British ancestry individuals with no parental history of Alzheimer's disease, 25,580 Alzheimer's disease cases, 48,466 controls	NA	11q12.2	NR	AP001257.1 - MS4A6A	ENSG00000254952	ENSG00000110077		377	10815	rs11605427-?	rs11605427	0	11605427	regulatory_region_variant	1	NR	8e-17	16.0969				Affymetrix [7795605] (imputed)	N
13	rs2070970	11	59928672	rs11605427	2018-07-20	29777097	Marioni RE	2018-05-18	Transl Psychiatry	www.ncbi.nlm.nih.gov/pubmed/29777097	GWAS on family history of Alzheimer's disease.	Family history of Alzheimer's disease	up to 42,034 British ancestry individuals with parental history of Alzheimer's disease, at least 272,244 European ancestry individuals with no parental history of Alzheimer's disease	NA	11q12.2	NR	AP001257.1 - MS4A6A	ENSG00000254952	ENSG00000110077		377	10815	rs11605427-?	rs11605427	0	11605427	regulatory_region_variant	1	NR	6e-06	5.22185				Affymetrix [7795605] (imputed)	N
13	rs2070970	11	59939307	rs610932	2011-05-02	21460840	Hollingworth P	2011-04-03	Nat Genet	www.ncbi.nlm.nih.gov/pubmed/21460840	Common variants at ABCA7, MS4A6A/MS4A4E, EPHA1, CD33 and CD2AP are associated with Alzheimer's disease.	Alzheimer's disease	6,688 European ancestry cases, 13,685 European ancestry controls	13,182 European ancestry cases, 26,161 European ancestry controls	11q12.2	MS4A4E, MS4A6A	AP001257.1 - MS4A6A	ENSG00000254952	ENSG00000110077		11012	180	rs610932-?	rs610932	0	610932	regulatory_region_variant	1	0.58	2e-14	13.699		1.11	[1.09-1.15]	Affymetrix, Illumina [496763]	N
13	rs2070970	11	59940599	rs1019670	2014-03-14	23969696	Sabater-Lleal M	2013-08-22	Circulation	www.ncbi.nlm.nih.gov/pubmed/23969696	Multiethnic meta-analysis of genome-wide association studies in >100 000 subjects identifies 23 fibrinogen-associated Loci but no strong evidence of a causal association between circulating fibrinogen and cardiovascular disease.	Fibrinogen	91,323 European ancestry individuals	8,423 African American individuals, 1,447 Hispanic individuals	11q12.2	MS4A6A	MS4A6A			ENSG00000110077			rs1019670-A	rs1019670	1	7232	missense_variant	0	0.36	4e-09	8.39794	(EA)	0.007	[0.005-0.009] unit decrease	Affymetrix, Illumina [2515567] (imputed)	N
13	rs2070970	11	59940599	rs7232	2018-04-30	28714976	Sims R	2017-09-01	Nat Genet	www.ncbi.nlm.nih.gov/pubmed/28714976	Rare coding variants in PLCG2, ABI3, and TREM2 implicate microglial-mediated innate immunity in Alzheimer's disease.	Alzheimer's disease (late onset)	up to 16,097 European ancestry cases, up to 18,077 European ancestry controls	up to 20,693 European ancestry cases, up to 30,266 European ancestry controls	11q12.2	MS4A6A	MS4A6A			ENSG00000110077			rs7232-?	rs7232	0	7232	missense_variant	0	NR	6e-07	6.22185		1.09427		Illumina [241551]	N
13	rs2070970	11	59942815	rs7935829	2017-06-01	28107422	de Vries PS	2017-01-20	PLoS One	www.ncbi.nlm.nih.gov/pubmed/28107422	Comparison of HapMap and 1000 Genomes Reference Panels in a Large-Scale Genome-Wide Association Study.	Fibrinogen levels	91,953 European ancestry individuals (imputed to HapMap)		11q12.2	MS4A6A	MS4A6A			ENSG00000110077			rs7935829-?	rs7935829	0	7935829	intron_variant	0	NR	6e-08	7.22185		0.0056	unit increase	Affymetrix, Illumina [2749429] (imputed)	N
13	rs2070970	11	59942815	rs7935829	2019-03-18	30617256	Jansen IE	2019-01-07	Nat Genet	www.ncbi.nlm.nih.gov/pubmed/30617256	Genome-wide meta-analysis identifies new loci and functional pathways influencing Alzheimer's disease risk.	Alzheimer's disease (late onset)	24,087 European ancestry cases, 55,058 European ancestry controls	NA	11q12.2	MS4A6A	MS4A6A			ENSG00000110077			rs7935829-G	rs7935829	0	7935829	intron_variant	0	NR	8e-13	12.0969		7.15757	NR z-score decrease	Illumina [up to 9862738] (imputed)	N
13	rs2070970	11	59942815	rs7935829	2019-03-26	30642921	de Vries PS	2019-01-14	Blood	www.ncbi.nlm.nih.gov/pubmed/30642921	A genome-wide association study identifies new loci for factor VII and implicates factor VII in ischemic stroke etiology.	Factor VII activity	20,014 European ancestry individuals, 3,420 African American individuals	NA	11q12.2	MS4A6A	MS4A6A			ENSG00000110077			rs7935829-G	rs7935829	0	7935829	intron_variant	0	0.39	6e-18	17.2218		0.018	[0.014-0.022] unit increase	Affymetrix, Illumina [10044948] (imputed)	N
13	rs2070970	11	59942815	rs7935829	2019-03-26	30642921	de Vries PS	2019-01-14	Blood	www.ncbi.nlm.nih.gov/pubmed/30642921	A genome-wide association study identifies new loci for factor VII and implicates factor VII in ischemic stroke etiology.	Factor VII activity	20,014 European ancestry individuals, 3,420 African American individuals	NA	11q12.2	MS4A6A	MS4A6A			ENSG00000110077			rs7935829-G	rs7935829	0	7935829	intron_variant	0	0.4	4e-16	15.3979	(EA)	0.018	NR unit increase	Affymetrix, Illumina [10044948] (imputed)	N
13	rs2070970	11	59944810	rs7946992	2019-03-26	30642921	de Vries PS	2019-01-14	Blood	www.ncbi.nlm.nih.gov/pubmed/30642921	A genome-wide association study identifies new loci for factor VII and implicates factor VII in ischemic stroke etiology.	Factor VII activity or levels	24,075 European ancestry individuals, 3,420 African American individuals	NA	11q12.2	MS4A6A	MS4A6A			ENSG00000110077			rs7946992-C	rs7946992	0	7946992	non_coding_transcript_exon_variant	0	0.39	2e-16	15.699		0.016	NR unit increase	Affymetrix, Illumina [10044948] (imputed)	N
13	rs2070970	11	59948374	rs17602572	2018-09-20	28869591	Kemp JP	2017-09-04	Nat Genet	www.ncbi.nlm.nih.gov/pubmed/28869591	Identification of 153 new loci associated with heel bone mineral density and functional involvement of GPC6 in osteoporosis.	Heel bone mineral density	76,067 European ancestry women, 66,420 European ancestry men	NA	11q12.2	MS4A6A	MS4A6A			ENSG00000110077			rs17602572-C	rs17602572	0	17602572	non_coding_transcript_exon_variant	0	0.599122	5e-07	6.30103	(women)	0.0231276	[0.014-0.032] unit increase	NR [17166351] (imputed)	N
13	rs2070970	11	59948374	rs17602572	2018-09-20	28869591	Kemp JP	2017-09-04	Nat Genet	www.ncbi.nlm.nih.gov/pubmed/28869591	Identification of 153 new loci associated with heel bone mineral density and functional involvement of GPC6 in osteoporosis.	Heel bone mineral density	76,067 European ancestry women, 66,420 European ancestry men	NA	11q12.2	MS4A6A	MS4A6A			ENSG00000110077			rs17602572-C	rs17602572	0	17602572	non_coding_transcript_exon_variant	0	0.599513	1e-19	19		0.0304395	[0.024-0.037] unit increase	NR [17166351] (imputed)	N
13	rs2070970	11	59948374	rs17602572	2018-09-20	28869591	Kemp JP	2017-09-04	Nat Genet	www.ncbi.nlm.nih.gov/pubmed/28869591	Identification of 153 new loci associated with heel bone mineral density and functional involvement of GPC6 in osteoporosis.	Heel bone mineral density	76,067 European ancestry women, 66,420 European ancestry men	NA	11q12.2	MS4A6A	MS4A6A			ENSG00000110077			rs17602572-C	rs17602572	0	17602572	non_coding_transcript_exon_variant	0	0.599961	4e-13	12.3979	(men)	0.0367624	[0.027-0.047] unit increase	NR [17166351] (imputed)	N
13	rs2070970	11	59948374	rs17602572	2018-10-18	30048462	Kim SK	2018-07-26	PLoS One	www.ncbi.nlm.nih.gov/pubmed/30048462	Identification of 613 new loci associated with heel bone mineral density and a polygenic risk score for bone mineral density, osteoporosis and fracture.	Heel bone mineral density	394,929 European ancestry individuals	NA	11q12.2		MS4A6A			ENSG00000110077			rs17602572-?	rs17602572	0	17602572	non_coding_transcript_exon_variant	0	NR	1e-43	43		0.028065	[0.024-0.032] unit increase	Affymetrix [20259828] (imputed)	N
13	rs2070970	11	59948374	rs17602572	2019-01-28	30598549	Morris JA	2018-12-31	Nat Genet	www.ncbi.nlm.nih.gov/pubmed/30598549	An atlas of genetic influences on osteoporosis in humans and mice.	Heel bone mineral density	426,824 British ancestry individuals	NA	11q12.2	MS4A6A	MS4A6A			ENSG00000110077			rs17602572-C	rs17602572	0	17602572	non_coding_transcript_exon_variant	0	0.595052	1e-41	41		0.0254317	[0.022-0.029] unit increase	NR [13737936] (imputed)	N
13	rs2070970	11	59958380	rs2081545	2019-03-18	30617256	Jansen IE	2019-01-07	Nat Genet	www.ncbi.nlm.nih.gov/pubmed/30617256	Genome-wide meta-analysis identifies new loci and functional pathways influencing Alzheimer's disease risk.	Alzheimer's disease or family history of Alzheimer's disease	24,087 European ancestry late-onset Alzheimer's disease cases, 47,793 European ancestry individuals with family history of Alzheimer's disease, 383,378 European ancestry controls	NA	11q12.2	MS4A6A	MS4A4A			ENSG00000110079			rs2081545-A	rs2081545	0	2081545	intron_variant	0	0.381	2e-15	14.699		7.97	NR z-unit decrease	Affymetrix, Illumina [up to 10847151] (imputed)	N
13	rs2070970	11	59962189	rs7926354	2019-02-08	30595370	Kichaev G	2018-12-27	Am J Hum Genet	www.ncbi.nlm.nih.gov/pubmed/30595370	Leveraging Polygenic Functional Enrichment to Improve GWAS Power.	Heel bone mineral density	approximately 446,000 European ancestry individuals	NA	11q12.2		MS4A4A			ENSG00000110079			rs7926354-?	rs7926354	0	7926354	intron_variant	0	NR	5e-45	44.301				NR [~ 8900000] (imputed)	N
13	rs1786140	11	59970984	rs666555	2018-10-18	30048462	Kim SK	2018-07-26	PLoS One	www.ncbi.nlm.nih.gov/pubmed/30048462	Identification of 613 new loci associated with heel bone mineral density and a polygenic risk score for bone mineral density, osteoporosis and fracture.	Heel bone mineral density	394,929 European ancestry individuals	NA	11q12.2		MS4A4E, MS4A4A			ENSG00000214787, ENSG00000110079			rs666555-?	rs666555	0	666555	intron_variant	0	NR	2e-30	29.699		0.0237081	[0.02-0.028] unit decrease	Affymetrix [20259828] (imputed)	N
13	rs1582763	11	59996994	rs11230201	2016-10-05	26561523	de Vries PS	2015-11-10	Hum Mol Genet	www.ncbi.nlm.nih.gov/pubmed/26561523	A meta-analysis of 120 246 individuals identifies 18 new loci for fibrinogen concentration.	Fibrinogen levels	120,246 European ancestry individuals	NA	11q12.2	MS4A6A	MS4A4E, MS4A4A			ENSG00000214787, ENSG00000110079			rs11230201-G	rs11230201	0	11230201	intron_variant	0	0.41	5e-10	9.30103		0.0057	NR unit decrease	Affymetrix, Illumina [~ 10700000] (imputed)	N
13	rs1582763	11	59996994	rs11230201	2017-06-01	28107422	de Vries PS	2017-01-20	PLoS One	www.ncbi.nlm.nih.gov/pubmed/28107422	Comparison of HapMap and 1000 Genomes Reference Panels in a Large-Scale Genome-Wide Association Study.	Fibrinogen levels	91,953 European ancestry individuals (imputed to 1000 Genomes)		11q12.2	MS4A6A, MS4A4A	MS4A4E, MS4A4A			ENSG00000214787, ENSG00000110079			rs11230201-?	rs11230201	0	11230201	intron_variant	0	NR	3e-09	8.52288		0.006	unit increase	Affymetrix, Illumina [10883314] (imputed)	N
13	rs1786140	11	59997666	rs600550	2013-01-30	23118302	Chu AY	2012-11-01	Circ Cardiovasc Genet	www.ncbi.nlm.nih.gov/pubmed/23118302	Genome-wide association study evaluating lipoprotein-associated phospholipase A2 mass and activity at baseline and after rosuvastatin therapy.	Lipoprotein-associated phospholipase A2 activity and mass	6,851 European ancestry individuals	13,664 European ancestry individuals	11q12.2	MS4A4E	MS4A4A, MS4A4E			ENSG00000110079, ENSG00000214787			rs600550-T	rs600550	0	600550	intron_variant	0	0.38	2e-11	10.699	(activity)	0.0137	[0.0068-0.0206] ng/ml decrease	Illumina [796174]	N
13	rs1582763	11	60021948	rs1582763	2016-02-03	25778476	Jun G	2015-03-17	Mol Psychiatry	www.ncbi.nlm.nih.gov/pubmed/25778476	A novel Alzheimer disease locus located near the gene encoding tau protein.	Alzheimer's disease in APOE e4- carriers	7,184 cases, 26,968 controls	718 European ancestry cases, 1,699 European ancestry controls	11q12.2	MS4, MS4A6A, MS4A4A, MS4A6E	MS4A4A			ENSG00000110079			rs1582763-G	rs1582763	0	1582763	intron_variant	0	0.63	2e-09	8.69897		1.14943	[1.1-1.2]	NR [NR]	N
13	rs1582763	11	60021948	rs1582763	2019-03-18	30617256	Jansen IE	2019-01-07	Nat Genet	www.ncbi.nlm.nih.gov/pubmed/30617256	Genome-wide meta-analysis identifies new loci and functional pathways influencing Alzheimer's disease risk.	Family history of Alzheimer's disease	47,793 European ancestry cases, 328,320 European ancestry controls	NA	11q12.2	MS4A6A	MS4A4A			ENSG00000110079			rs1582763-A	rs1582763	0	1582763	intron_variant	0	NR	5e-09	8.30103		5.857	NR z-score decrease	Affymetrix [10847151] (imputed)	N
13	rs1582763	11	60021948	rs1582763	2019-04-18	30388399	Ligthart S	2018-11-01	Am J Hum Genet	www.ncbi.nlm.nih.gov/pubmed/30388399	Genome Analyses of >200,000 Individuals Identify 58 Loci for Chronic Inflammation and Highlight Pathways that Link Inflammation and Complex Disorders.	C-reactive protein levels	148,164 European ancestry individuals	NA	11q12.2	MS4A6A	MS4A4A			ENSG00000110079			rs1582763-A	rs1582763	0	1582763	intron_variant	0	0.37	6e-10	9.22185	(BMI-adjusted)	0.025	[0.017-0.033] unit decrease	Affymetrix, Illumina, Perlegen [10019203] (imputed)	N
13	rs1582763	11	60021948	rs1582763	2019-04-18	30388399	Ligthart S	2018-11-01	Am J Hum Genet	www.ncbi.nlm.nih.gov/pubmed/30388399	Genome Analyses of >200,000 Individuals Identify 58 Loci for Chronic Inflammation and Highlight Pathways that Link Inflammation and Complex Disorders.	C-reactive protein levels	up to 92,771 European ancestry males, up to 113,387 European ancestry females	NA	11q12.2	MS4A4A	MS4A4A			ENSG00000110079			rs1582763-A	rs1582763	0	1582763	intron_variant	0	0.37	2e-09	8.69897		0.022	[0.014-0.03] unit decrease	Affymetrix, Illumina, Perlegen [2437193] (imputed)	N
13	rs1582763	11	60023087	rs1562990	2011-06-23	21627779	Antunez C	2011-05-31	Genome Med	www.ncbi.nlm.nih.gov/pubmed/21627779	The membrane-spanning 4-domains, subfamily A (MS4A) gene cluster contains a common variant associated with Alzheimer's disease.	Alzheimer's disease	319 European ancestry cases, 769 European ancestry controls, 2,690 cases, 2,237 controls	4,982 European ancestry cases, 7,961 European ancestry controls, 2,190 cases, 3,374 controls	11q12.2	MS4A	MS4A4A			ENSG00000110079			rs1562990-?	rs1562990	0	1562990	intron_variant	0	0.58	4e-11	10.3979		1.14	[1.10-1.18]	Affymetrix, Illumina [696707] (imputed)	N
13	rs1582763	11	60034429	rs4938933	2011-05-24	21460841	Naj AC	2011-04-03	Nat Genet	www.ncbi.nlm.nih.gov/pubmed/21460841	Common variants at MS4A4/MS4A6E, CD2AP, CD33 and EPHA1 are associated with late-onset Alzheimer's disease.	Alzheimer's disease (late onset)	8,309 European ancestry cases, 7,366 European ancestry controls	10,523 European ancestry cases, 28,231 European ancestry controls	11q12.2	MS4A4A	MS4A4A			ENSG00000110079			rs4938933-?	rs4938933	0	4938933	intron_variant	0	0.61	8e-12	11.0969		1.12	[1.09-1.15]	Affymetrix, Illumina [2324889] (imputed)	N
13	rs72924659	11	60079651	rs10792263	2018-10-18	30048462	Kim SK	2018-07-26	PLoS One	www.ncbi.nlm.nih.gov/pubmed/30048462	Identification of 613 new loci associated with heel bone mineral density and a polygenic risk score for bone mineral density, osteoporosis and fracture.	Heel bone mineral density	394,929 European ancestry individuals	NA	11q12.2		MS4A4A			ENSG00000110079			rs10792263-?	rs10792263	0	10792263	intron_variant	0	NR	2e-38	37.699		0.0270939	[0.023-0.031] unit decrease	Affymetrix [20259828] (imputed)	N
13	rs10897039	11	60081274	rs7108879	2018-07-20	29777097	Marioni RE	2018-05-18	Transl Psychiatry	www.ncbi.nlm.nih.gov/pubmed/29777097	GWAS on family history of Alzheimer's disease.	Alzheimer's disease or family history of Alzheimer's disease	up to 42,034 British ancestry individuals with parental history of Alzheimer's disease, at least 272,244 British ancestry individuals with no parental history of Alzheimer's disease, 25,580 Alzheimer's disease cases, 48,466 controls	NA	11q12.2	NR	MS4A4A			ENSG00000110079			rs7108879-?	rs7108879	0	7108879	intron_variant	0	NR	5e-08	7.30103				Affymetrix [7795605] (imputed)	N
13	rs72924659	11	60099225	rs4939338	2018-07-20	29777097	Marioni RE	2018-05-18	Transl Psychiatry	www.ncbi.nlm.nih.gov/pubmed/29777097	GWAS on family history of Alzheimer's disease.	Alzheimer's disease or family history of Alzheimer's disease	up to 42,034 British ancestry individuals with parental history of Alzheimer's disease, at least 272,244 British ancestry individuals with no parental history of Alzheimer's disease, 25,580 Alzheimer's disease cases, 48,466 controls	NA	11q12.2	NR	MS4A4A - MS4A6E	ENSG00000110079	ENSG00000166926		13808	3079	rs4939338-?	rs4939338	0	4939338	intergenic_variant	1	NR	5e-08	7.30103				Affymetrix [7795605] (imputed)	N
14	rs646260	11	85652826	rs598561	2018-11-12	30038396	Lee JJ	2018-07-23	Nat Genet	www.ncbi.nlm.nih.gov/pubmed/30038396	Gene discovery and polygenic prediction from a genome-wide association study of educational attainment in 1.1 million individuals.	Educational attainment (MTAG)	1,311,438 European ancestry individuals	NA	11q14.2	Intergenic	SLC25A1P1 - PICALM	ENSG00000254479	ENSG00000073921		6120	15901	rs598561-A	rs598561	0	598561	regulatory_region_variant	1	0.4893	1e-08	8	(MTAG)	0.0074	[0.0049-0.0099] unit decrease	Affymetrix, Illumina [7100000] (imputed)	N
14	rs17745409	11	85677471	rs17817600	2012-08-14	22832961	Kamboh MI	2012-05-15	Transl Psychiatry	www.ncbi.nlm.nih.gov/pubmed/22832961	Genome-wide association study of Alzheimer's disease.	Alzheimer's disease	1,291 European ancestry cases, 938 European ancestry controls	509 European ancestry cases, 753 European ancestry controls, 2,218 cases, 2,583 controls	11q14.2	PICALM	PICALM			ENSG00000073921			rs17817600-?	rs17817600	0	17817600	intron_variant	0	NR	2e-08	7.69897		1.33	[NR]	Illumina [2543888] (imputed)	N
14	rs3851179	11	85681583	rs639012	2016-02-03	25778476	Jun G	2015-03-17	Mol Psychiatry	www.ncbi.nlm.nih.gov/pubmed/25778476	A novel Alzheimer disease locus located near the gene encoding tau protein.	Alzheimer's disease in APOE e4+ carriers	10,352 cases, 9,207 controls	1,250 European ancestry cases, 536 European ancestry controls	11q14.2	PICALM	PICALM			ENSG00000073921			rs639012-G	rs639012	0	639012	intron_variant	0	0.7	1e-07	7		1.16279	[1.1-1.22]	NR [NR]	N
14	rs527162	11	85715736	rs527162	2018-07-20	29777097	Marioni RE	2018-05-18	Transl Psychiatry	www.ncbi.nlm.nih.gov/pubmed/29777097	GWAS on family history of Alzheimer's disease.	Alzheimer's disease or family history of Alzheimer's disease	up to 42,034 British ancestry individuals with parental history of Alzheimer's disease, at least 272,244 British ancestry individuals with no parental history of Alzheimer's disease, 25,580 Alzheimer's disease cases, 48,466 controls	NA	11q14.2	NR	PICALM			ENSG00000073921			rs527162-?	rs527162	0	527162	intron_variant	0	NR	5e-08	7.30103				Affymetrix [7795605] (imputed)	N
14	rs527162	11	85731286	rs655641	2017-08-30	27863252	Astle WJ	2016-11-17	Cell	www.ncbi.nlm.nih.gov/pubmed/27863252	The Allelic Landscape of Human Blood Cell Trait Variation and Links to Common Complex Disease.	Platelet count	166,066 European ancestry individuals	NA	11q14.2	PICALM	PICALM			ENSG00000073921			rs655641-G	rs655641	0	655641	intron_variant	0	0.8086	4e-09	8.39794		0.0266488	[0.018-0.036] unit increase	Affymetrix [~ 2500000] (imputed)	N
14	rs3851179	11	85776544	rs867611	2019-03-18	30617256	Jansen IE	2019-01-07	Nat Genet	www.ncbi.nlm.nih.gov/pubmed/30617256	Genome-wide meta-analysis identifies new loci and functional pathways influencing Alzheimer's disease risk.	Alzheimer's disease or family history of Alzheimer's disease	24,087 European ancestry late-onset Alzheimer's disease cases, 47,793 European ancestry individuals with family history of Alzheimer's disease, 383,378 European ancestry controls	NA	11q14.2	PICALM	PICALM			ENSG00000073921			rs867611-G	rs867611	0	867611	intron_variant	0	0.314	2e-18	17.699		8.75	NR z-unit decrease	Affymetrix, Illumina [up to 10847151] (imputed)	N
14	rs3851179	11	85787824	rs536841	2011-06-23	21627779	Antunez C	2011-05-31	Genome Med	www.ncbi.nlm.nih.gov/pubmed/21627779	The membrane-spanning 4-domains, subfamily A (MS4A) gene cluster contains a common variant associated with Alzheimer's disease.	Alzheimer's disease	319 European ancestry cases, 769 European ancestry controls, 2,690 cases, 2,237 controls	4,982 European ancestry cases, 7,961 European ancestry controls, 2,190 cases, 3,374 controls	11q14.2	PICALM	PICALM - RNU6-560P	ENSG00000073921	ENSG00000200877		6900	76445	rs536841-?	rs536841	0	536841	intergenic_variant	1	NR	3e-09	8.52288		1.16	[NR]	Affymetrix, Illumina [696707] (imputed)	N
14	rs3851179	11	85800279	rs561655	2011-05-24	21460841	Naj AC	2011-04-03	Nat Genet	www.ncbi.nlm.nih.gov/pubmed/21460841	Common variants at MS4A4/MS4A6E, CD2AP, CD33 and EPHA1 are associated with late-onset Alzheimer's disease.	Alzheimer's disease (late onset)	8,309 European ancestry cases, 7,366 European ancestry controls	10,523 European ancestry cases, 28,231 European ancestry controls	11q14.2	PICALM	PICALM - RNU6-560P	ENSG00000073921	ENSG00000200877		19355	63990	rs561655-?	rs561655	0	561655	intergenic_variant	1	0.66	7e-11	10.1549		1.15	[1.10-1.19]	Affymetrix, Illumina [2324889] (imputed)	N
14	rs17745409	11	85812785	rs17745409	2018-07-20	29777097	Marioni RE	2018-05-18	Transl Psychiatry	www.ncbi.nlm.nih.gov/pubmed/29777097	GWAS on family history of Alzheimer's disease.	Alzheimer's disease or family history of Alzheimer's disease	up to 42,034 British ancestry individuals with parental history of Alzheimer's disease, at least 272,244 British ancestry individuals with no parental history of Alzheimer's disease, 25,580 Alzheimer's disease cases, 48,466 controls	NA	11q14.2	NR	PICALM - RNU6-560P	ENSG00000073921	ENSG00000200877		31861	51484	rs17745409-?	rs17745409	0	17745409	regulatory_region_variant	1	NR	5e-08	7.30103				Affymetrix [7795605] (imputed)	N
14	rs10792830	11	85831433	rs580887	2018-07-20	29777097	Marioni RE	2018-05-18	Transl Psychiatry	www.ncbi.nlm.nih.gov/pubmed/29777097	GWAS on family history of Alzheimer's disease.	Alzheimer's disease or family history of Alzheimer's disease	up to 42,034 British ancestry individuals with parental history of Alzheimer's disease, at least 272,244 British ancestry individuals with no parental history of Alzheimer's disease, 25,580 Alzheimer's disease cases, 48,466 controls	NA	11q14.2	NR	PICALM - RNU6-560P	ENSG00000073921	ENSG00000200877		50509	32836	rs580887-?	rs580887	0	580887	intergenic_variant	1	NR	5e-08	7.30103				Affymetrix [7795605] (imputed)	N
14	rs3851179	11	85831541	rs471470	2016-02-03	25778476	Jun G	2015-03-17	Mol Psychiatry	www.ncbi.nlm.nih.gov/pubmed/25778476	A novel Alzheimer disease locus located near the gene encoding tau protein.	Alzheimer's disease in APOE e4+ carriers	10,352 cases, 9,207 controls	1,250 European ancestry cases, 536 European ancestry controls	11q14.2	PICALM	PICALM - RNU6-560P	ENSG00000073921	ENSG00000200877		50617	32728	rs471470-A	rs471470	0	471470	intergenic_variant	1	0.68	3e-08	7.52288		1.16279	[1.1-1.23]	NR [NR]	N
14	rs10792830	11	85838808	rs10792830	2015-05-14	22005930	Hollingworth P	2011-10-18	Mol Psychiatry	www.ncbi.nlm.nih.gov/pubmed/22005930	Genome-wide association study of Alzheimer's disease with psychotic symptoms.	Psychosis and Alzheimer's disease	1,039 European ancestry cases with psychosis, 5,659 European ancestry controls, 260 European, African American and Native American ancestry cases with psychosis from 264 families	NA	11q14.2	AP003097.1	PICALM - RNU6-560P	ENSG00000073921	ENSG00000200877		57884	25461	rs10792830-?	rs10792830	0	10792830	intergenic_variant	1	0.44	6e-06	5.22185		1.25	[NR]	Illumina [1847262] (imputed)	N
14	rs7114401	11	85839935	rs7114401	2018-07-20	29777097	Marioni RE	2018-05-18	Transl Psychiatry	www.ncbi.nlm.nih.gov/pubmed/29777097	GWAS on family history of Alzheimer's disease.	Alzheimer's disease or family history of Alzheimer's disease	up to 42,034 British ancestry individuals with parental history of Alzheimer's disease, at least 272,244 British ancestry individuals with no parental history of Alzheimer's disease, 25,580 Alzheimer's disease cases, 48,466 controls	NA	11q14.2	NR	PICALM - RNU6-560P	ENSG00000073921	ENSG00000200877		59011	24334	rs7114401-?	rs7114401	0	7114401	intergenic_variant	1	NR	5e-08	7.30103				Affymetrix [7795605] (imputed)	N
14	rs17745409	11	85843197	rs67598967	2019-02-08	30595370	Kichaev G	2018-12-27	Am J Hum Genet	www.ncbi.nlm.nih.gov/pubmed/30595370	Leveraging Polygenic Functional Enrichment to Improve GWAS Power.	Mean corpuscular hemoglobin	approximately 443,000 European ancestry individuals	NA	11q14.2		PICALM - RNU6-560P	ENSG00000073921	ENSG00000200877		62273	21072	rs67598967-?	rs67598967	0	67598967	intergenic_variant	1	NR	9e-09	8.04576				NR [~ 8900000] (imputed)	N
14	rs7938634	11	85845473	rs7938634	2018-07-20	29777097	Marioni RE	2018-05-18	Transl Psychiatry	www.ncbi.nlm.nih.gov/pubmed/29777097	GWAS on family history of Alzheimer's disease.	Alzheimer's disease or family history of Alzheimer's disease	up to 42,034 British ancestry individuals with parental history of Alzheimer's disease, at least 272,244 British ancestry individuals with no parental history of Alzheimer's disease, 25,580 Alzheimer's disease cases, 48,466 controls	NA	11q14.2	NR	PICALM - RNU6-560P	ENSG00000073921	ENSG00000200877		64549	18796	rs7938634-?	rs7938634	0	7938634	intergenic_variant	1	NR	5e-08	7.30103				Affymetrix [7795605] (imputed)	N
14	rs7114401	11	85849094	rs11234554	2019-05-01	30804561	Sakornsakolpat P	2019-02-25	Nat Genet	www.ncbi.nlm.nih.gov/pubmed/30804561	Genetic landscape of chronic obstructive pulmonary disease identifies heterogeneous cell-type and phenotype associations.	Chronic obstructive pulmonary disease	35,735 cases, 222,076 controls	NA	11q14.2	PICALM	PICALM - RNU6-560P	ENSG00000073921	ENSG00000200877		68170	15175	rs11234554-C	rs11234554	0	11234554	intergenic_variant	1	0.46	1e-06	6	(conditional on rs117261012)	1.05	[NR]	Affymetrix, Illumina [6224355] (imputed)	N
14	rs7114401	11	85850243	rs3844143	2019-03-18	30617256	Jansen IE	2019-01-07	Nat Genet	www.ncbi.nlm.nih.gov/pubmed/30617256	Genome-wide meta-analysis identifies new loci and functional pathways influencing Alzheimer's disease risk.	Family history of Alzheimer's disease	47,793 European ancestry cases, 328,320 European ancestry controls	NA	11q14.2	PICALM	PICALM - RNU6-560P	ENSG00000073921	ENSG00000200877		69319	14026	rs3844143-C	rs3844143	0	3844143	intergenic_variant	1	NR	5e-11	10.301		6.562	NR z-score decrease	Affymetrix [10847151] (imputed)	N
14	rs7114401	11	85858253	rs10898438	2019-02-08	30595370	Kichaev G	2018-12-27	Am J Hum Genet	www.ncbi.nlm.nih.gov/pubmed/30595370	Leveraging Polygenic Functional Enrichment to Improve GWAS Power.	Red cell distribution width	approximately 445,000 European ancestry individuals	NA	11q14.2		PICALM - RNU6-560P	ENSG00000073921	ENSG00000200877		77329	6016	rs10898438-?	rs10898438	0	10898438	intergenic_variant	1	NR	1e-12	12				NR [~ 8900000] (imputed)	N
14	rs3851179	11	85867875	rs10792832	2014-04-16	24162737	Lambert JC	2013-10-27	Nat Genet	www.ncbi.nlm.nih.gov/pubmed/24162737	Meta-analysis of 74,046 individuals identifies 11 new susceptibility loci for Alzheimer's disease.	Alzheimer's disease (late onset)	17,008 European ancestry cases, 37,154 European ancestry controls	8,572 European ancestry cases, 11,312 European ancestry controls	11q14.2	PICALM	RNU6-560P - AP003097.2	ENSG00000200877	ENSG00000254699		3499	35954	rs10792832-G	rs10792832	0	10792832	regulatory_region_variant	1	0.642	9e-26	25.0458		1.1494	[1.12-1.18]	Illumina [7055881] (imputed)	N
14	rs3851179	11	85867875	rs10792832	2016-02-03	25778476	Jun G	2015-03-17	Mol Psychiatry	www.ncbi.nlm.nih.gov/pubmed/25778476	A novel Alzheimer disease locus located near the gene encoding tau protein.	Alzheimer's disease in APOE e4+ carriers	10,352 cases, 9,207 controls	1,250 European ancestry cases, 536 European ancestry controls	11q14.2	PICALM	RNU6-560P - AP003097.2	ENSG00000200877	ENSG00000254699		3499	35954	rs10792832-G	rs10792832	0	10792832	regulatory_region_variant	1	0.65	4e-06	5.39794		1.14	[1.08-1.19]	NR [NR]	N
14	rs3851179	11	85867875	rs10792832	2018-07-20	29777097	Marioni RE	2018-05-18	Transl Psychiatry	www.ncbi.nlm.nih.gov/pubmed/29777097	GWAS on family history of Alzheimer's disease.	Alzheimer's disease or family history of Alzheimer's disease	up to 42,034 British ancestry individuals with parental history of Alzheimer's disease, at least 272,244 British ancestry individuals with no parental history of Alzheimer's disease, 25,580 Alzheimer's disease cases, 48,466 controls	NA	11q14.2	NR	RNU6-560P - AP003097.2	ENSG00000200877	ENSG00000254699		3499	35954	rs10792832-?	rs10792832	0	10792832	regulatory_region_variant	1	NR	6e-33	32.2218		1.10043	[1.08330873363297- 1.1178195976052]	Affymetrix [7795605] (imputed)	N
14	rs3851179	11	85867875	rs10792832	2018-07-20	29777097	Marioni RE	2018-05-18	Transl Psychiatry	www.ncbi.nlm.nih.gov/pubmed/29777097	GWAS on family history of Alzheimer's disease.	Family history of Alzheimer's disease	up to 42,034 British ancestry individuals with parental history of Alzheimer's disease, at least 272,244 European ancestry individuals with no parental history of Alzheimer's disease	NA	11q14.2	NR	RNU6-560P - AP003097.2	ENSG00000200877	ENSG00000254699		3499	35954	rs10792832-?	rs10792832	0	10792832	regulatory_region_variant	1	NR	2e-12	11.699		1.07304		Affymetrix [7795605] (imputed)	N
14	rs3851179	11	85867875	rs10792832	2018-07-20	29777097	Marioni RE	2018-05-18	Transl Psychiatry	www.ncbi.nlm.nih.gov/pubmed/29777097	GWAS on family history of Alzheimer's disease.	Maternal history of Alzheimer's disease	27,696 British ancestry cases, 260,980 British ancestry controls	NA	11q14.2	NR	RNU6-560P - AP003097.2	ENSG00000200877	ENSG00000254699		3499	35954	rs10792832-?	rs10792832	0	10792832	regulatory_region_variant	1	NR	2e-07	6.69897		1.06701	NR	Affymetrix [7795605] (imputed)	N
14	rs3851179	11	85867875	rs10792832	2018-07-20	29777097	Marioni RE	2018-05-18	Transl Psychiatry	www.ncbi.nlm.nih.gov/pubmed/29777097	GWAS on family history of Alzheimer's disease.	Paternal history of Alzheimer's disease	14,338 British ancestry cases, 245,941 British ancestry controls	NA	11q14.2	NR	RNU6-560P - AP003097.2	ENSG00000200877	ENSG00000254699		3499	35954	rs10792832-?	rs10792832	0	10792832	regulatory_region_variant	1		2e-06	5.69897		1.08458	NR	Affymetrix [7795605] (imputed)	N
14	rs3851179	11	85867875	rs10792832	2019-03-18	30617256	Jansen IE	2019-01-07	Nat Genet	www.ncbi.nlm.nih.gov/pubmed/30617256	Genome-wide meta-analysis identifies new loci and functional pathways influencing Alzheimer's disease risk.	Alzheimer's disease (late onset)	24,087 European ancestry cases, 55,058 European ancestry controls	NA	11q14.2	PICALM	RNU6-560P - AP003097.2	ENSG00000200877	ENSG00000254699		3499	35954	rs10792832-A	rs10792832	0	10792832	regulatory_region_variant	1	NR	1e-17	17		8.56	NR z-score decrease	Illumina [up to 9862738] (imputed)	N
14	rs3851179	11	85867875	rs10792832	2019-03-18	30617256	Jansen IE	2019-01-07	Nat Genet	www.ncbi.nlm.nih.gov/pubmed/30617256	Genome-wide meta-analysis identifies new loci and functional pathways influencing Alzheimer's disease risk.	Alzheimer's disease or family history of Alzheimer's disease	24,087 European ancestry late-onset Alzheimer's disease cases, 47,793 European ancestry individuals with family history of Alzheimer's disease, 383,378 European ancestry controls	NA	11q14.2	PICALM	RNU6-560P - AP003097.2	ENSG00000200877	ENSG00000254699		3499	35954	rs10792832-A	rs10792832	0	10792832	regulatory_region_variant	1	0.3702	7e-18	17.1549		8.61	NR z-unit decrease	Affymetrix, Illumina [up to 10847151] (imputed)	N
14	rs3851179	11	85867875	rs10792832	2019-03-18	30617256	Jansen IE	2019-01-07	Nat Genet	www.ncbi.nlm.nih.gov/pubmed/30617256	Genome-wide meta-analysis identifies new loci and functional pathways influencing Alzheimer's disease risk.	Family history of Alzheimer's disease	47,793 European ancestry cases, 328,320 European ancestry controls	NA	11q14.2	PICALM	RNU6-560P - AP003097.2	ENSG00000200877	ENSG00000254699		3499	35954	rs10792832-A	rs10792832	0	10792832	regulatory_region_variant	1	NR	6e-09	8.22185		0.009614	NR unit decrease	Affymetrix [10847151] (imputed)	N
14	rs3851179	11	85868640	rs3851179	2009-09-29	19734902	Harold D	2009-09-06	Nat Genet	www.ncbi.nlm.nih.gov/pubmed/19734902	Genome-wide association study identifies variants at CLU and PICALM associated with Alzheimer's disease.	Alzheimer's disease	3,941 European ancestry cases, 7,848 European ancestry controls	2,023 European ancestry cases, 2,340 European ancestry controls	11q14.2	PICALM	RNU6-560P - AP003097.2	ENSG00000200877	ENSG00000254699		4264	35189	rs3851179-?	rs3851179	0	3851179	regulatory_region_variant	1	0.63	1e-09	9		1.16	[1.11-1.22]	Illumina [529205]	N
14	rs3851179	11	85868640	rs3851179	2016-02-03	25778476	Jun G	2015-03-17	Mol Psychiatry	www.ncbi.nlm.nih.gov/pubmed/25778476	A novel Alzheimer disease locus located near the gene encoding tau protein.	Alzheimer's disease in APOE e4- carriers	7,184 cases, 26,968 controls	718 European ancestry cases, 1,699 European ancestry controls	11q14.2	PICALM	RNU6-560P - AP003097.2	ENSG00000200877	ENSG00000254699		4264	35189	rs3851179-C	rs3851179	0	3851179	regulatory_region_variant	1	0.65	2e-06	5.69897		1.1236	[1.06-1.18]	NR [NR]	N
14	rs3851179	11	85868640	rs3851179	2018-07-20	29777097	Marioni RE	2018-05-18	Transl Psychiatry	www.ncbi.nlm.nih.gov/pubmed/29777097	GWAS on family history of Alzheimer's disease.	Family history of Alzheimer's disease	up to 42,034 British ancestry individuals with parental history of Alzheimer's disease, at least 272,244 European ancestry individuals with no parental history of Alzheimer's disease	NA	11q14.2	NR	RNU6-560P - AP003097.2	ENSG00000200877	ENSG00000254699		4264	35189	rs3851179-?	rs3851179	0	3851179	regulatory_region_variant	1	NR	2e-12	11.699		1.07527		Affymetrix [7795605] (imputed)	N
14	rs7113976	11	85869737	rs7113976	2018-07-20	29777097	Marioni RE	2018-05-18	Transl Psychiatry	www.ncbi.nlm.nih.gov/pubmed/29777097	GWAS on family history of Alzheimer's disease.	Alzheimer's disease or family history of Alzheimer's disease	up to 42,034 British ancestry individuals with parental history of Alzheimer's disease, at least 272,244 British ancestry individuals with no parental history of Alzheimer's disease, 25,580 Alzheimer's disease cases, 48,466 controls	NA	11q14.2	NR	RNU6-560P - AP003097.2	ENSG00000200877	ENSG00000254699		5361	34092	rs7113976-?	rs7113976	0	7113976	regulatory_region_variant	1	NR	5e-08	7.30103				Affymetrix [7795605] (imputed)	N
14	rs7113976	11	85869737	rs7113976	2018-11-12	30038396	Lee JJ	2018-07-23	Nat Genet	www.ncbi.nlm.nih.gov/pubmed/30038396	Gene discovery and polygenic prediction from a genome-wide association study of educational attainment in 1.1 million individuals.	Highest math class taken (MTAG)	811,539 European ancestry individuals	NA	11q14.2	Intergenic	RNU6-560P - AP003097.2	ENSG00000200877	ENSG00000254699		5361	34092	rs7113976-T	rs7113976	0	7113976	regulatory_region_variant	1	0.4274	8e-09	8.09691	(MTAG)	0.0096	[0.0063-0.0129] unit decrease	Affymetrix, Illumina [7100000] (imputed)	N
14	rs7129687	11	85871184	rs7129687	2018-07-20	29777097	Marioni RE	2018-05-18	Transl Psychiatry	www.ncbi.nlm.nih.gov/pubmed/29777097	GWAS on family history of Alzheimer's disease.	Alzheimer's disease or family history of Alzheimer's disease	up to 42,034 British ancestry individuals with parental history of Alzheimer's disease, at least 272,244 British ancestry individuals with no parental history of Alzheimer's disease, 25,580 Alzheimer's disease cases, 48,466 controls	NA	11q14.2	NR	RNU6-560P - AP003097.2	ENSG00000200877	ENSG00000254699		6808	32645	rs7129687-?	rs7129687	0	7129687	regulatory_region_variant	1	NR	5e-08	7.30103				Affymetrix [7795605] (imputed)	N
14	rs11234568	11	85874322	rs11603136	2018-07-20	29777097	Marioni RE	2018-05-18	Transl Psychiatry	www.ncbi.nlm.nih.gov/pubmed/29777097	GWAS on family history of Alzheimer's disease.	Alzheimer's disease or family history of Alzheimer's disease	up to 42,034 British ancestry individuals with parental history of Alzheimer's disease, at least 272,244 British ancestry individuals with no parental history of Alzheimer's disease, 25,580 Alzheimer's disease cases, 48,466 controls	NA	11q14.2	NR	RNU6-560P - AP003097.2	ENSG00000200877	ENSG00000254699		9946	29507	rs11603136-?	rs11603136	0	11603136	regulatory_region_variant	1	NR	5e-08	7.30103				Affymetrix [7795605] (imputed)	N
15	rs11218343	11	121435587	rs11218343	2013-07-12	23565137	Miyashita A	2013-04-02	PLoS One	www.ncbi.nlm.nih.gov/pubmed/23565137	SORL1 is genetically associated with late-onset Alzheimer's disease in Japanese, Koreans and Caucasians.	Alzheimer's disease (late onset)	891 Japanese ancestry cases, 844 Japanese ancestry controls	1,224 East Asian ancestry cases, 2,114 East Asian ancestry controls, 11,840 European ancestry cases, 10,931 European ancestry controls	11q24.1	SORL1	SORL1			ENSG00000137642			rs11218343-?	rs11218343	0	11218343	intron_variant	0	0.96	2e-09	8.69897		1.23	[1.15-1.33]	Affymetrix [5877918] (imputed)	N
15	rs11218343	11	121435587	rs11218343	2014-04-16	24162737	Lambert JC	2013-10-27	Nat Genet	www.ncbi.nlm.nih.gov/pubmed/24162737	Meta-analysis of 74,046 individuals identifies 11 new susceptibility loci for Alzheimer's disease.	Alzheimer's disease (late onset)	17,008 European ancestry cases, 37,154 European ancestry controls	8,572 European ancestry cases, 11,312 European ancestry controls	11q24.1	SORL1	SORL1			ENSG00000137642			rs11218343-T	rs11218343	0	11218343	intron_variant	0	0.961	1e-14	14		1.2987	[1.22-1.39]	Illumina [7055881] (imputed)	N
15	rs11218343	11	121435587	rs11218343	2016-02-03	25778476	Jun G	2015-03-17	Mol Psychiatry	www.ncbi.nlm.nih.gov/pubmed/25778476	A novel Alzheimer disease locus located near the gene encoding tau protein.	Alzheimer's disease in APOE e4- carriers	7,184 cases, 26,968 controls	718 European ancestry cases, 1,699 European ancestry controls	11q24.1	SORL1	SORL1			ENSG00000137642			rs11218343-T	rs11218343	0	11218343	intron_variant	0	0.96	9e-06	5.04576		1.3	[1.16-1.45]	NR [NR]	N
15	rs11218343	11	121435587	rs11218343	2018-07-20	29777097	Marioni RE	2018-05-18	Transl Psychiatry	www.ncbi.nlm.nih.gov/pubmed/29777097	GWAS on family history of Alzheimer's disease.	Alzheimer's disease or family history of Alzheimer's disease	up to 42,034 British ancestry individuals with parental history of Alzheimer's disease, at least 272,244 British ancestry individuals with no parental history of Alzheimer's disease, 25,580 Alzheimer's disease cases, 48,466 controls	NA	11q24.1	NR	SORL1			ENSG00000137642			rs11218343-?	rs11218343	0	11218343	intron_variant	0	NR	1e-09	9		1.06247		Affymetrix [7795605] (imputed)	N
15	rs11218343	11	121435587	rs11218343	2018-07-20	29777097	Marioni RE	2018-05-18	Transl Psychiatry	www.ncbi.nlm.nih.gov/pubmed/29777097	GWAS on family history of Alzheimer's disease.	Maternal history of Alzheimer's disease	27,696 British ancestry cases, 260,980 British ancestry controls	NA	11q24.1	NR	SORL1			ENSG00000137642			rs11218343-?	rs11218343	0	11218343	intron_variant	0	NR	2e-06	5.69897		1.06359	NR	Affymetrix [7795605] (imputed)	N
15	rs11218343	11	121435587	rs11218343	2019-03-18	30617256	Jansen IE	2019-01-07	Nat Genet	www.ncbi.nlm.nih.gov/pubmed/30617256	Genome-wide meta-analysis identifies new loci and functional pathways influencing Alzheimer's disease risk.	Alzheimer's disease (late onset)	24,087 European ancestry cases, 55,058 European ancestry controls	NA	11q24.1	SORL1	SORL1			ENSG00000137642			rs11218343-C	rs11218343	0	11218343	intron_variant	0	NR	6e-11	10.2218		6.55	NR z-score decrease	Illumina [up to 9862738] (imputed)	N
15	rs11218343	11	121435587	rs11218343	2019-03-18	30617256	Jansen IE	2019-01-07	Nat Genet	www.ncbi.nlm.nih.gov/pubmed/30617256	Genome-wide meta-analysis identifies new loci and functional pathways influencing Alzheimer's disease risk.	Alzheimer's disease or family history of Alzheimer's disease	24,087 European ancestry late-onset Alzheimer's disease cases, 47,793 European ancestry individuals with family history of Alzheimer's disease, 383,378 European ancestry controls	NA	11q24.1	SORL1	SORL1			ENSG00000137642			rs11218343-C	rs11218343	0	11218343	intron_variant	0	0.03743	1e-11	11		6.79	NR z-unit decrease	Affymetrix, Illumina [up to 10847151] (imputed)	N
15	rs11218343	11	121435587	rs11218343	2019-03-18	30617256	Jansen IE	2019-01-07	Nat Genet	www.ncbi.nlm.nih.gov/pubmed/30617256	Genome-wide meta-analysis identifies new loci and functional pathways influencing Alzheimer's disease risk.	Family history of Alzheimer's disease	47,793 European ancestry cases, 328,320 European ancestry controls	NA	11q24.1	SORL1	SORL1			ENSG00000137642			rs11218343-C	rs11218343	0	11218343	intron_variant	0	NR	3e-06	5.52288		0.007732	NR unit decrease	Affymetrix [10847151] (imputed)	N
16	rs17125924	14	53391680	rs17125924	2018-07-20	29777097	Marioni RE	2018-05-18	Transl Psychiatry	www.ncbi.nlm.nih.gov/pubmed/29777097	GWAS on family history of Alzheimer's disease.	Alzheimer's disease or family history of Alzheimer's disease	up to 42,034 British ancestry individuals with parental history of Alzheimer's disease, at least 272,244 British ancestry individuals with no parental history of Alzheimer's disease, 25,580 Alzheimer's disease cases, 48,466 controls	NA	14q22.1	NR	AL139317.5, FERMT2			ENSG00000285664, ENSG00000073712			rs17125924-?	rs17125924	0	17125924	intron_variant	0	NR	6e-09	8.22185				Affymetrix [7795605] (imputed)	N
16	rs17125924	14	53400629	rs17125944	2014-04-16	24162737	Lambert JC	2013-10-27	Nat Genet	www.ncbi.nlm.nih.gov/pubmed/24162737	Meta-analysis of 74,046 individuals identifies 11 new susceptibility loci for Alzheimer's disease.	Alzheimer's disease (late onset)	17,008 European ancestry cases, 37,154 European ancestry controls	8,572 European ancestry cases, 11,312 European ancestry controls	14q22.1	FERMT2	FERMT2			ENSG00000073712			rs17125944-C	rs17125944	0	17125944	intron_variant	0	0.092	8e-09	8.09691		1.14	[1.09-1.19]	Illumina [7055881] (imputed)	N
17	rs36026988	14	92926952	rs10498633	2014-04-16	24162737	Lambert JC	2013-10-27	Nat Genet	www.ncbi.nlm.nih.gov/pubmed/24162737	Meta-analysis of 74,046 individuals identifies 11 new susceptibility loci for Alzheimer's disease.	Alzheimer's disease (late onset)	17,008 European ancestry cases, 37,154 European ancestry controls	8,572 European ancestry cases, 11,312 European ancestry controls	14q32.12	SLC24A4, RIN3	SLC24A4			ENSG00000140090			rs10498633-G	rs10498633	0	10498633	intron_variant	0	0.783	6e-09	8.22185		1.0989	[1.06-1.14]	Illumina [7055881] (imputed)	N
17	rs36026988	14	92926952	rs10498633	2016-02-03	25778476	Jun G	2015-03-17	Mol Psychiatry	www.ncbi.nlm.nih.gov/pubmed/25778476	A novel Alzheimer disease locus located near the gene encoding tau protein.	Alzheimer's disease in APOE e4- carriers	7,184 cases, 26,968 controls	718 European ancestry cases, 1,699 European ancestry controls	14q32.12	SLC24A4	SLC24A4			ENSG00000140090			rs10498633-G	rs10498633	0	10498633	intron_variant	0	0.78	4e-07	6.39794		1.14943	[1.09-1.22]	NR [NR]	N
17	rs36026988	14	92926952	rs10498633	2019-03-18	30617256	Jansen IE	2019-01-07	Nat Genet	www.ncbi.nlm.nih.gov/pubmed/30617256	Genome-wide meta-analysis identifies new loci and functional pathways influencing Alzheimer's disease risk.	Alzheimer's disease (late onset)	24,087 European ancestry cases, 55,058 European ancestry controls	NA	14q32.12	SLC24A4, RIN3	SLC24A4			ENSG00000140090			rs10498633-T	rs10498633	0	10498633	intron_variant	0	NR	1e-07	7		5.3	NR z-score decrease	Illumina [up to 9862738] (imputed)	N
17	rs36026988	14	92926952	rs10498633	2019-03-18	30617256	Jansen IE	2019-01-07	Nat Genet	www.ncbi.nlm.nih.gov/pubmed/30617256	Genome-wide meta-analysis identifies new loci and functional pathways influencing Alzheimer's disease risk.	Alzheimer's disease or family history of Alzheimer's disease	24,087 European ancestry late-onset Alzheimer's disease cases, 47,793 European ancestry individuals with family history of Alzheimer's disease, 383,378 European ancestry controls	NA	14q32.12	SLC24A4, RIN3	SLC24A4			ENSG00000140090			rs10498633-T	rs10498633	0	10498633	intron_variant	0	NR	2e-07	6.69897		5.17	NR z-unit decrease	Affymetrix, Illumina [up to 10847151] (imputed)	N
17	rs36026988	14	92932828	rs12881735	2018-07-20	29777097	Marioni RE	2018-05-18	Transl Psychiatry	www.ncbi.nlm.nih.gov/pubmed/29777097	GWAS on family history of Alzheimer's disease.	Alzheimer's disease or family history of Alzheimer's disease	up to 42,034 British ancestry individuals with parental history of Alzheimer's disease, at least 272,244 British ancestry individuals with no parental history of Alzheimer's disease, 25,580 Alzheimer's disease cases, 48,466 controls	NA	14q32.12	NR	SLC24A4			ENSG00000140090			rs12881735-?	rs12881735	0	12881735	intron_variant	0	NR	2e-08	7.69897				Affymetrix [7795605] (imputed)	N
17	rs11623019	14	92936690	rs8008388	2018-07-20	29777097	Marioni RE	2018-05-18	Transl Psychiatry	www.ncbi.nlm.nih.gov/pubmed/29777097	GWAS on family history of Alzheimer's disease.	Alzheimer's disease or family history of Alzheimer's disease	up to 42,034 British ancestry individuals with parental history of Alzheimer's disease, at least 272,244 British ancestry individuals with no parental history of Alzheimer's disease, 25,580 Alzheimer's disease cases, 48,466 controls	NA	14q32.12	NR	SLC24A4			ENSG00000140090			rs8008388-?	rs8008388	0	8008388	intron_variant	0	NR	6e-11	10.2218				Affymetrix [7795605] (imputed)	N
17	rs11623019	14	92936690	rs8008388	2018-07-20	29777097	Marioni RE	2018-05-18	Transl Psychiatry	www.ncbi.nlm.nih.gov/pubmed/29777097	GWAS on family history of Alzheimer's disease.	Family history of Alzheimer's disease	up to 42,034 British ancestry individuals with parental history of Alzheimer's disease, at least 272,244 European ancestry individuals with no parental history of Alzheimer's disease	NA	14q32.12	NR	SLC24A4			ENSG00000140090			rs8008388-?	rs8008388	0	8008388	intron_variant	0	NR	2e-06	5.69897				Affymetrix [7795605] (imputed)	N
17	rs12590654	14	92938855	rs12590654	2018-07-20	29777097	Marioni RE	2018-05-18	Transl Psychiatry	www.ncbi.nlm.nih.gov/pubmed/29777097	GWAS on family history of Alzheimer's disease.	Alzheimer's disease or family history of Alzheimer's disease	up to 42,034 British ancestry individuals with parental history of Alzheimer's disease, at least 272,244 British ancestry individuals with no parental history of Alzheimer's disease, 25,580 Alzheimer's disease cases, 48,466 controls	NA	14q32.12	NR	SLC24A4			ENSG00000140090			rs12590654-?	rs12590654	0	12590654	intron_variant	0	NR	5e-08	7.30103				Affymetrix [7795605] (imputed)	N
17	rs12590654	14	92938855	rs12590654	2019-03-18	30617256	Jansen IE	2019-01-07	Nat Genet	www.ncbi.nlm.nih.gov/pubmed/30617256	Genome-wide meta-analysis identifies new loci and functional pathways influencing Alzheimer's disease risk.	Alzheimer's disease (late onset)	24,087 European ancestry cases, 55,058 European ancestry controls	NA	14q32.12	SLC24A4	SLC24A4			ENSG00000140090			rs12590654-A	rs12590654	0	12590654	intron_variant	0	NR	2e-08	7.69897		5.61412	NR z-score decrease	Illumina [up to 9862738] (imputed)	N
17	rs12590654	14	92938855	rs12590654	2019-03-18	30617256	Jansen IE	2019-01-07	Nat Genet	www.ncbi.nlm.nih.gov/pubmed/30617256	Genome-wide meta-analysis identifies new loci and functional pathways influencing Alzheimer's disease risk.	Alzheimer's disease or family history of Alzheimer's disease	24,087 European ancestry late-onset Alzheimer's disease cases, 47,793 European ancestry individuals with family history of Alzheimer's disease, 383,378 European ancestry controls	NA	14q32.12	SLC24A4	SLC24A4			ENSG00000140090			rs12590654-A	rs12590654	0	12590654	intron_variant	0	0.344	2e-10	9.69897		6.39	NR z-unit decrease	Affymetrix, Illumina [up to 10847151] (imputed)	N
17	rs12590654	14	92938855	rs12590654	2019-03-18	30617256	Jansen IE	2019-01-07	Nat Genet	www.ncbi.nlm.nih.gov/pubmed/30617256	Genome-wide meta-analysis identifies new loci and functional pathways influencing Alzheimer's disease risk.	Family history of Alzheimer's disease	47,793 European ancestry cases, 328,320 European ancestry controls	NA	14q32.12	SLC24A4	SLC24A4			ENSG00000140090			rs12590654-A	rs12590654	0	12590654	intron_variant	0	NR	4e-06	5.39794		4.628	NR z-score decrease	Affymetrix [10847151] (imputed)	N
18	rs7177678	15	58969292	rs4775086	2019-04-15	30696823	Jones SE	2019-01-29	Nat Commun	www.ncbi.nlm.nih.gov/pubmed/30696823	Genome-wide association analyses of chronotype in 697,828 individuals provides insights into circadian rhythms.	Chronotype	449,734 European ancestry individuals	248,098 European ancestry individuals	15q21.3	ADAM10	ADAM10			ENSG00000137845			rs4775086-G	rs4775086	0	4775086	intron_variant	0	0.7637	1e-08	8		1.02706		Affymetrix [11880941] (imputed)	N
18	rs442495	15	58985904	rs12911832	2017-11-10	28991256	Li Z	2017-10-09	Nat Genet	www.ncbi.nlm.nih.gov/pubmed/28991256	Genome-wide association analysis identifies 30 new susceptibility loci for schizophrenia.	Schizophrenia	7,699 Chinese ancestry cases, 35,476 European ancestry cases, 18,327 Chinese ancestry controls, 46,839 European ancestry controls	4,384 Chinese ancestry cases, 5,770 Chinese ancestry controls	15q21.3	intergenic	ADAM10			ENSG00000137845			rs12911832-A	rs12911832	0	12911832	intron_variant	0	NR	8e-08	7.09691		1.059	[1.04-1.08]	Affymetrix, Illumina [up to 5107227] (imputed)	N
18	rs442495	15	58985904	rs12911832	2019-02-21	30285260	Ikeda M	2018-10-03	Schizophr Bull	www.ncbi.nlm.nih.gov/pubmed/30285260	Genome-Wide Association Study Detected Novel Susceptibility Genes for Schizophrenia and Shared Trans-Populations/Diseases Genetic Effect.	Schizophrenia	14,023 East Asian ancestry cases, 33,640 European ancestry cases, 31,505 East Asian ancestry controls, 43,456 European ancestry controls	NA	15q21.3	ADAM10	ADAM10			ENSG00000137845			rs12911832-A	rs12911832	0	12911832	intron_variant	0	NR	4e-08	7.39794		1.061	[1.04-1.08]	Illumina [6627481] (imputed)	N
18	rs442495	15	58985904	rs12911832	2019-02-21	30285260	Ikeda M	2018-10-03	Schizophr Bull	www.ncbi.nlm.nih.gov/pubmed/30285260	Genome-Wide Association Study Detected Novel Susceptibility Genes for Schizophrenia and Shared Trans-Populations/Diseases Genetic Effect.	Schizophrenia	14,023 East Asian ancestry cases, 33,640 European ancestry cases, 31,505 East Asian ancestry controls, 43,456 European ancestry controls	NA	15q21.3	ADAM10	ADAM10			ENSG00000137845			rs12911832-A	rs12911832	0	12911832	intron_variant	0	NR	8e-06	5.09691	(EA)	1.0556	[1.03-1.08]	Illumina [6627481] (imputed)	N
18	rs442495	15	59022615	rs442495	2019-03-18	30617256	Jansen IE	2019-01-07	Nat Genet	www.ncbi.nlm.nih.gov/pubmed/30617256	Genome-wide meta-analysis identifies new loci and functional pathways influencing Alzheimer's disease risk.	Alzheimer's disease or family history of Alzheimer's disease	24,087 European ancestry late-onset Alzheimer's disease cases, 47,793 European ancestry individuals with family history of Alzheimer's disease, 383,378 European ancestry controls	NA	15q21.3	ADAM10	ADAM10			ENSG00000137845			rs442495-C	rs442495	0	442495	intron_variant	0	0.32	1e-09	9		6.07	NR z-unit decrease	Affymetrix, Illumina [up to 10847151] (imputed)	N
18	rs442495	15	59022615	rs442495	2019-03-18	30617256	Jansen IE	2019-01-07	Nat Genet	www.ncbi.nlm.nih.gov/pubmed/30617256	Genome-wide meta-analysis identifies new loci and functional pathways influencing Alzheimer's disease risk.	Family history of Alzheimer's disease	47,793 European ancestry cases, 328,320 European ancestry controls	NA	15q21.3	ADAM10	ADAM10			ENSG00000137845			rs442495-C	rs442495	0	442495	intron_variant	0	NR	3e-07	6.52288		5.147	NR z-score decrease	Affymetrix [10847151] (imputed)	N
18	rs442495	15	59045774	rs593742	2018-07-20	29777097	Marioni RE	2018-05-18	Transl Psychiatry	www.ncbi.nlm.nih.gov/pubmed/29777097	GWAS on family history of Alzheimer's disease.	Alzheimer's disease or family history of Alzheimer's disease	up to 42,034 British ancestry individuals with parental history of Alzheimer's disease, at least 272,244 British ancestry individuals with no parental history of Alzheimer's disease, 25,580 Alzheimer's disease cases, 48,466 controls	NA	15q21.3	NR	ADAM10 - AC090515.3	ENSG00000137845	ENSG00000259173		3597	2050	rs593742-?	rs593742	0	593742	intergenic_variant	1	NR	6e-11	10.2218		1.06	[1.04- 1.07]	Affymetrix [7795605] (imputed)	N
18	rs442495	15	59045774	rs593742	2018-07-20	29777097	Marioni RE	2018-05-18	Transl Psychiatry	www.ncbi.nlm.nih.gov/pubmed/29777097	GWAS on family history of Alzheimer's disease.	Family history of Alzheimer's disease	up to 42,034 British ancestry individuals with parental history of Alzheimer's disease, at least 272,244 European ancestry individuals with no parental history of Alzheimer's disease	NA	15q21.3	NR	ADAM10 - AC090515.3	ENSG00000137845	ENSG00000259173		3597	2050	rs593742-?	rs593742	0	593742	intergenic_variant	1	NR	5e-06	5.30103				Affymetrix [7795605] (imputed)	N
18	rs442495	15	59045774	rs593742	2019-04-04	30820047	Kunkle BW	2019-02-28	Nat Genet	www.ncbi.nlm.nih.gov/pubmed/30820047	Genetic meta-analysis of diagnosed Alzheimer's disease identifies new risk loci and implicates AÎ², tau, immunity and lipid processing.	Alzheimer's disease (late onset)	21,982 European ancestry cases, 41,944 European ancestry controls	up to 13,292 European ancestry cases, up to 17,219 European ancestry controls	15q21.3	ADAM10	ADAM10 - AC090515.3	ENSG00000137845	ENSG00000259173		3597	2050	rs593742-A	rs593742	0	593742	intergenic_variant	1	0.705	7e-09	8.1549		1.07527	[1.05-1.1]	Affymetrix, Illumina [11480632] (imputed)	N
19	rs117618017	15	63569902	rs117618017	2019-03-18	30617256	Jansen IE	2019-01-07	Nat Genet	www.ncbi.nlm.nih.gov/pubmed/30617256	Genome-wide meta-analysis identifies new loci and functional pathways influencing Alzheimer's disease risk.	Alzheimer's disease or family history of Alzheimer's disease	24,087 European ancestry late-onset Alzheimer's disease cases, 47,793 European ancestry individuals with family history of Alzheimer's disease, 383,378 European ancestry controls	NA	15q22.2	APH1B	APH1B			ENSG00000138613			rs117618017-T	rs117618017	0	117618017	missense_variant	0	0.132	3e-08	7.52288		5.52	NR z-unit increase	Affymetrix, Illumina [up to 10847151] (imputed)	N
19	rs117618017	15	63569902	rs117618017	2019-03-18	30617256	Jansen IE	2019-01-07	Nat Genet	www.ncbi.nlm.nih.gov/pubmed/30617256	Genome-wide meta-analysis identifies new loci and functional pathways influencing Alzheimer's disease risk.	Family history of Alzheimer's disease	47,793 European ancestry cases, 328,320 European ancestry controls	NA	15q22.2	APH1B	APH1B			ENSG00000138613			rs117618017-T	rs117618017	0	117618017	missense_variant	0	NR	3e-07	6.52288		5.148	NR z-score increase	Affymetrix [10847151] (imputed)	N
20	rs75511804	17	5137047	rs7225151	2014-04-16	24162737	Lambert JC	2013-10-27	Nat Genet	www.ncbi.nlm.nih.gov/pubmed/24162737	Meta-analysis of 74,046 individuals identifies 11 new susceptibility loci for Alzheimer's disease.	Alzheimer's disease (late onset)	17,008 European ancestry cases, 37,154 European ancestry controls	8,572 European ancestry cases, 11,312 European ancestry controls	17p13.2	SCIMP	AC087500.1, SCIMP			ENSG00000261879, ENSG00000161929			rs7225151-A	rs7225151	0	7225151	intron_variant	0	0.121	4e-07	6.39794		1.1	[1.06-1.15]	Illumina [7055881] (imputed)	N
20	rs75511804	17	5137047	rs7225151	2018-07-20	29777097	Marioni RE	2018-05-18	Transl Psychiatry	www.ncbi.nlm.nih.gov/pubmed/29777097	GWAS on family history of Alzheimer's disease.	Alzheimer's disease or family history of Alzheimer's disease	up to 42,034 British ancestry individuals with parental history of Alzheimer's disease, at least 272,244 British ancestry individuals with no parental history of Alzheimer's disease, 25,580 Alzheimer's disease cases, 48,466 controls	NA	17p13.2	NR	AC087500.1, SCIMP			ENSG00000261879, ENSG00000161929			rs7225151-?	rs7225151	0	7225151	intron_variant	0	NR	1e-10	10				Affymetrix [7795605] (imputed)	N
20	rs75511804	17	5137047	rs7225151	2018-07-20	29777097	Marioni RE	2018-05-18	Transl Psychiatry	www.ncbi.nlm.nih.gov/pubmed/29777097	GWAS on family history of Alzheimer's disease.	Family history of Alzheimer's disease	up to 42,034 British ancestry individuals with parental history of Alzheimer's disease, at least 272,244 European ancestry individuals with no parental history of Alzheimer's disease	NA	17p13.2	NR	AC087500.1, SCIMP			ENSG00000261879, ENSG00000161929			rs7225151-?	rs7225151	0	7225151	intron_variant	0	NR	4e-06	5.39794				Affymetrix [7795605] (imputed)	N
20	rs75511804	17	5138980	rs113260531	2019-03-18	30617256	Jansen IE	2019-01-07	Nat Genet	www.ncbi.nlm.nih.gov/pubmed/30617256	Genome-wide meta-analysis identifies new loci and functional pathways influencing Alzheimer's disease risk.	Alzheimer's disease (late onset)	24,087 European ancestry cases, 55,058 European ancestry controls	NA	17p13.2	SCIMP	AC087500.1			ENSG00000261879			rs113260531-A	rs113260531	0	113260531	intron_variant	0	NR	3e-06	5.52288		4.6568	NR z-score increase	Illumina [up to 9862738] (imputed)	N
20	rs75511804	17	5138980	rs113260531	2019-03-18	30617256	Jansen IE	2019-01-07	Nat Genet	www.ncbi.nlm.nih.gov/pubmed/30617256	Genome-wide meta-analysis identifies new loci and functional pathways influencing Alzheimer's disease risk.	Alzheimer's disease or family history of Alzheimer's disease	24,087 European ancestry late-onset Alzheimer's disease cases, 47,793 European ancestry individuals with family history of Alzheimer's disease, 383,378 European ancestry controls	NA	17p13.2	SCIMP	AC087500.1			ENSG00000261879			rs113260531-A	rs113260531	0	113260531	intron_variant	0	0.12	9e-10	9.04576		6.12	NR z-unit increase	Affymetrix, Illumina [up to 10847151] (imputed)	N
21	rs138190086	17	61538148	rs138190086	2019-04-04	30820047	Kunkle BW	2019-02-28	Nat Genet	www.ncbi.nlm.nih.gov/pubmed/30820047	Genetic meta-analysis of diagnosed Alzheimer's disease identifies new risk loci and implicates AÎ², tau, immunity and lipid processing.	Alzheimer's disease (late onset)	21,982 European ancestry cases, 41,944 European ancestry controls	up to 13,292 European ancestry cases, up to 17,219 European ancestry controls	17q23.3	ACE	AC005828.5 - PPIAP55	ENSG00000265971	ENSG00000228979		4970	10817	rs138190086-A	rs138190086	0	138190086	intergenic_variant	1	0.02	5e-09	8.30103		1.3	[1.19-1.42]	Affymetrix, Illumina [11480632] (imputed)	N
21	rs8077276	17	61545779	rs6504163	2018-07-20	29777097	Marioni RE	2018-05-18	Transl Psychiatry	www.ncbi.nlm.nih.gov/pubmed/29777097	GWAS on family history of Alzheimer's disease.	Alzheimer's disease or family history of Alzheimer's disease	up to 42,034 British ancestry individuals with parental history of Alzheimer's disease, at least 272,244 British ancestry individuals with no parental history of Alzheimer's disease, 25,580 Alzheimer's disease cases, 48,466 controls	NA	17q23.3	NR	AC005828.5 - PPIAP55	ENSG00000265971	ENSG00000228979		12601	3186	rs6504163-?	rs6504163	0	6504163	intergenic_variant	1	NR	5e-09	8.30103		1.05	[1.03- 1.07]	Affymetrix [7795605] (imputed)	N
21	rs8077276	17	61545779	rs6504163	2018-07-20	29777097	Marioni RE	2018-05-18	Transl Psychiatry	www.ncbi.nlm.nih.gov/pubmed/29777097	GWAS on family history of Alzheimer's disease.	Family history of Alzheimer's disease	up to 42,034 British ancestry individuals with parental history of Alzheimer's disease, at least 272,244 European ancestry individuals with no parental history of Alzheimer's disease	NA	17q23.3	NR	AC005828.5 - PPIAP55	ENSG00000265971	ENSG00000228979		12601	3186	rs6504163-?	rs6504163	0	6504163	intergenic_variant	1	NR	7e-07	6.1549				Affymetrix [7795605] (imputed)	N
21	rs8077276	17	61547562	rs8077276	2019-02-08	30595370	Kichaev G	2018-12-27	Am J Hum Genet	www.ncbi.nlm.nih.gov/pubmed/30595370	Leveraging Polygenic Functional Enrichment to Improve GWAS Power.	Systolic blood pressure	approximately 422,000 European ancestry individuals	NA	17q23.3		AC005828.5 - PPIAP55	ENSG00000265971	ENSG00000228979		14384	1403	rs8077276-?	rs8077276	0	8077276	regulatory_region_variant	1	NR	1e-13	13				NR [~ 8900000] (imputed)	N
21	rs8077276	17	61548476	rs4968782	2015-06-20	25340798	Kauwe JS	2014-10-23	PLoS Genet	www.ncbi.nlm.nih.gov/pubmed/25340798	Genome-wide association study of CSF levels of 59 alzheimer's disease candidate proteins: significant associations with proteins involved in amyloid processing and inflammation.	Cerebrospinal fluid levels of Alzheimer's disease-related proteins	574 individuals	NA	17q23.3	CYB561, ACE	AC005828.5 - PPIAP55	ENSG00000265971	ENSG00000228979		15298	489	rs4968782-G	rs4968782	0	4968782	intergenic_variant	1	NR	4e-12	11.3979	(Angiotensin-converting enzyme)			Illumina [5815690] (imputed)	N
21	rs8077276	17	61548476	rs4968782	2018-09-05	29455858	Sung YJ	2018-02-15	Am J Hum Genet	www.ncbi.nlm.nih.gov/pubmed/29455858	A Large-Scale Multi-ancestry Genome-wide Study Accounting for Smoking Behavior Identifies Multiple Significant Loci for Blood Pressure.	Diastolic blood pressure x smoking status (current vs non-current) interaction (2df test)	14,607 European ancestry current smokers, 65,935 European ancestry former and never smokers, 5,545 African ancestry current smokers, 21,571 African ancestry former and never smokers, 2,465 Asian ancestry current smokers, 10,973 Asian ancestry former and never smokers, 1,068 Hispanic current smokers, 7,737 Hispanic former and never smokers	48,198 European ancestry current smokers, 251,872 European ancestry former and never smokers, 1,971 African ancestry current smokers, 5,814 African ancestry former and never smokers, 29,485 Asian ancestry current smokers, 119,447 Asian ancestry former and never smokers, 3,737 Hispanic current smokers, 14,199 Hispanic former and never smokers	17q23.3	ACE	AC005828.5 - PPIAP55	ENSG00000265971	ENSG00000228979		15298	489	rs4968782-?	rs4968782	0	4968782	intergenic_variant	1	NR	3e-14	13.5229	(EA)			Affymetrix, Illumina [18800000] (imputed)	N
21	rs8077276	17	61548476	rs4968782	2018-09-05	29455858	Sung YJ	2018-02-15	Am J Hum Genet	www.ncbi.nlm.nih.gov/pubmed/29455858	A Large-Scale Multi-ancestry Genome-wide Study Accounting for Smoking Behavior Identifies Multiple Significant Loci for Blood Pressure.	Diastolic blood pressure x smoking status (current vs non-current) interaction (2df test)	14,607 European ancestry current smokers, 65,935 European ancestry former and never smokers, 5,545 African ancestry current smokers, 21,571 African ancestry former and never smokers, 2,465 Asian ancestry current smokers, 10,973 Asian ancestry former and never smokers, 1,068 Hispanic current smokers, 7,737 Hispanic former and never smokers	48,198 European ancestry current smokers, 251,872 European ancestry former and never smokers, 1,971 African ancestry current smokers, 5,814 African ancestry former and never smokers, 29,485 Asian ancestry current smokers, 119,447 Asian ancestry former and never smokers, 3,737 Hispanic current smokers, 14,199 Hispanic former and never smokers	17q23.3	ACE	AC005828.5 - PPIAP55	ENSG00000265971	ENSG00000228979		15298	489	rs4968782-?	rs4968782	0	4968782	intergenic_variant	1	NR	3e-16	15.5229				Affymetrix, Illumina [18800000] (imputed)	N
21	rs8077276	17	61548476	rs4968782	2018-09-05	29455858	Sung YJ	2018-02-15	Am J Hum Genet	www.ncbi.nlm.nih.gov/pubmed/29455858	A Large-Scale Multi-ancestry Genome-wide Study Accounting for Smoking Behavior Identifies Multiple Significant Loci for Blood Pressure.	Diastolic blood pressure x smoking status (ever vs never) interaction (2df test)	43,016 European ancestry ever smokers, 37,535 European ancestry never smokers, 12,693 African ancestry ever smokers, 13,121 African ancestry never smokers, 4,142 Asian ancestry ever smokers, 9,296 Asian ancestry never smokers, 3,228 Hispanic ever smokers, 5,577 Hispanic never smokers	139,127 European ancestry ever smokers, 145,914 European ancestry never smokers, 3,105 African ancestry ever smokers, 3,075 African ancestry never smokers, 70,335 Asian ancestry ever smokers, 78,597 Asian ancestry never smokers, 6,810 Hispanic ever smokers, 11,133 Hispanic never smokers	17q23.3	ACE	AC005828.5 - PPIAP55	ENSG00000265971	ENSG00000228979		15298	489	rs4968782-?	rs4968782	0	4968782	intergenic_variant	1	NR	4e-13	12.3979	(EA)			Affymetrix, Illumina [18800000] (imputed)	N
21	rs8077276	17	61548476	rs4968782	2018-09-05	29455858	Sung YJ	2018-02-15	Am J Hum Genet	www.ncbi.nlm.nih.gov/pubmed/29455858	A Large-Scale Multi-ancestry Genome-wide Study Accounting for Smoking Behavior Identifies Multiple Significant Loci for Blood Pressure.	Diastolic blood pressure x smoking status (ever vs never) interaction (2df test)	43,016 European ancestry ever smokers, 37,535 European ancestry never smokers, 12,693 African ancestry ever smokers, 13,121 African ancestry never smokers, 4,142 Asian ancestry ever smokers, 9,296 Asian ancestry never smokers, 3,228 Hispanic ever smokers, 5,577 Hispanic never smokers	139,127 European ancestry ever smokers, 145,914 European ancestry never smokers, 3,105 African ancestry ever smokers, 3,075 African ancestry never smokers, 70,335 Asian ancestry ever smokers, 78,597 Asian ancestry never smokers, 6,810 Hispanic ever smokers, 11,133 Hispanic never smokers	17q23.3	ACE	AC005828.5 - PPIAP55	ENSG00000265971	ENSG00000228979		15298	489	rs4968782-?	rs4968782	0	4968782	intergenic_variant	1	NR	7e-16	15.1549				Affymetrix, Illumina [18800000] (imputed)	N
21	rs8077276	17	61548476	rs4968782	2018-09-05	29455858	Sung YJ	2018-02-15	Am J Hum Genet	www.ncbi.nlm.nih.gov/pubmed/29455858	A Large-Scale Multi-ancestry Genome-wide Study Accounting for Smoking Behavior Identifies Multiple Significant Loci for Blood Pressure.	Systolic blood pressure x smoking status (current vs non-current) interaction (2df test)	14,607 European ancestry current smokers, 65,935 European ancestry former and never smokers, 5,545 African ancestry current smokers, 21,571 African ancestry former and never smokers, 2,465 Asian ancestry current smokers, 10,973 Asian ancestry former and never smokers, 1,068 Hispanic current smokers, 7,737 Hispanic former and never smokers	48,198 European ancestry current smokers, 251,872 European ancestry former and never smokers, 1,971 African ancestry current smokers, 5,814 African ancestry former and never smokers, 29,485 Asian ancestry current smokers, 119,447 Asian ancestry former and never smokers, 3,737 Hispanic current smokers, 14,199 Hispanic former and never smokers	17q23.3	ACE	AC005828.5 - PPIAP55	ENSG00000265971	ENSG00000228979		15298	489	rs4968782-?	rs4968782	0	4968782	intergenic_variant	1		2e-13	12.699	(EA)			Affymetrix, Illumina [18800000] (imputed)	N
21	rs8077276	17	61548476	rs4968782	2018-09-05	29455858	Sung YJ	2018-02-15	Am J Hum Genet	www.ncbi.nlm.nih.gov/pubmed/29455858	A Large-Scale Multi-ancestry Genome-wide Study Accounting for Smoking Behavior Identifies Multiple Significant Loci for Blood Pressure.	Systolic blood pressure x smoking status (current vs non-current) interaction (2df test)	14,607 European ancestry current smokers, 65,935 European ancestry former and never smokers, 5,545 African ancestry current smokers, 21,571 African ancestry former and never smokers, 2,465 Asian ancestry current smokers, 10,973 Asian ancestry former and never smokers, 1,068 Hispanic current smokers, 7,737 Hispanic former and never smokers	48,198 European ancestry current smokers, 251,872 European ancestry former and never smokers, 1,971 African ancestry current smokers, 5,814 African ancestry former and never smokers, 29,485 Asian ancestry current smokers, 119,447 Asian ancestry former and never smokers, 3,737 Hispanic current smokers, 14,199 Hispanic former and never smokers	17q23.3	ACE	AC005828.5 - PPIAP55	ENSG00000265971	ENSG00000228979		15298	489	rs4968782-?	rs4968782	0	4968782	intergenic_variant	1	NR	8e-15	14.0969				Affymetrix, Illumina [18800000] (imputed)	N
21	rs8077276	17	61548476	rs4968782	2018-09-05	29455858	Sung YJ	2018-02-15	Am J Hum Genet	www.ncbi.nlm.nih.gov/pubmed/29455858	A Large-Scale Multi-ancestry Genome-wide Study Accounting for Smoking Behavior Identifies Multiple Significant Loci for Blood Pressure.	Systolic blood pressure x smoking status (ever vs never) interaction (2df test)	43,016 European ancestry ever smokers, 37,535 European ancestry never smokers, 12,693 African ancestry ever smokers, 13,121 African ancestry never smokers, 4,142 Asian ancestry ever smokers, 9,296 Asian ancestry never smokers, 3,228 Hispanic ever smokers, 5,577 Hispanic never smokers	139,127 European ancestry ever smokers, 145,914 European ancestry never smokers, 3,105 African ancestry ever smokers, 3,075 African ancestry never smokers, 70,335 Asian ancestry ever smokers, 78,597 Asian ancestry never smokers, 6,810 Hispanic ever smokers, 11,133 Hispanic never smokers	17q23.3	ACE	AC005828.5 - PPIAP55	ENSG00000265971	ENSG00000228979		15298	489	rs4968782-?	rs4968782	0	4968782	intergenic_variant	1	NR	3e-12	11.5229	(EA)			Affymetrix, Illumina [18800000] (imputed)	N
21	rs8077276	17	61548476	rs4968782	2018-09-05	29455858	Sung YJ	2018-02-15	Am J Hum Genet	www.ncbi.nlm.nih.gov/pubmed/29455858	A Large-Scale Multi-ancestry Genome-wide Study Accounting for Smoking Behavior Identifies Multiple Significant Loci for Blood Pressure.	Systolic blood pressure x smoking status (ever vs never) interaction (2df test)	43,016 European ancestry ever smokers, 37,535 European ancestry never smokers, 12,693 African ancestry ever smokers, 13,121 African ancestry never smokers, 4,142 Asian ancestry ever smokers, 9,296 Asian ancestry never smokers, 3,228 Hispanic ever smokers, 5,577 Hispanic never smokers	139,127 European ancestry ever smokers, 145,914 European ancestry never smokers, 3,105 African ancestry ever smokers, 3,075 African ancestry never smokers, 70,335 Asian ancestry ever smokers, 78,597 Asian ancestry never smokers, 6,810 Hispanic ever smokers, 11,133 Hispanic never smokers	17q23.3	ACE	AC005828.5 - PPIAP55	ENSG00000265971	ENSG00000228979		15298	489	rs4968782-?	rs4968782	0	4968782	intergenic_variant	1	NR	6e-14	13.2218				Affymetrix, Illumina [18800000] (imputed)	N
21	rs8077276	17	61548918	rs4277405	2018-08-29	29912962	Feitosa MF	2018-06-18	PLoS One	www.ncbi.nlm.nih.gov/pubmed/29912962	Novel genetic associations for blood pressure identified via gene-alcohol interaction in up to 570K individuals across multiple ancestries.	Diastolic blood pressure x alcohol consumption interaction (2df test)	63,607 European ancestry drinkers, 10,193 African American or Afro-Caribbean drinkers, 2,441 Asian ancestry drinkers, 5,084 Hispanic or Latin American drinkers, 27,492 European ancestry non-drinkers, 11,223 African American or Afro-Caribbean non-drinkers, 9,924 Asian ancestry non-drinkers, 3,387 Hispanic or Latin American non-drinkers	238,058 European ancestry drinkers, 2,280 African American drinkers, 54,081 Asian ancestry drinkers, 6,448 Hispanic drinkers, 43,318 European ancestry non-drinkers, 2,761 African American non-drinkers, 86,943 Asian ancestry non-drinkers, 6,923 Hispanic non-drinkers	17q23.3	ACE	AC005828.5 - PPIAP55	ENSG00000265971	ENSG00000228979		15740	47	rs4277405-T	rs4277405	0	4277405	intergenic_variant	1	0.62	1e-12	12	(EA)			Affymetrix, Illumina [up to 39321347] (imputed)	N
21	rs8077276	17	61548918	rs4277405	2018-10-18	29912962	Feitosa MF	2018-06-18	PLoS One	www.ncbi.nlm.nih.gov/pubmed/29912962	Novel genetic associations for blood pressure identified via gene-alcohol interaction in up to 570K individuals across multiple ancestries.	Systolic blood pressure x alcohol consumption interaction (2df test)	63,608 European ancestry drinkers, 10,193 African American or Afro-Caribbean heavy drinkers, 2,441 Asian ancestry drinkers, 5,084 Hispanic or Latin American drinkers, 27,494 European ancestry non-drinkers, 11,224 African American or Afro-Caribbean non-drinkers, 9,924 Asian ancestry non-drinkers, 3,387 Hispanic or Latin American non-drinkers	238,002 European ancestry drinkers, 2,280 African American drinkers, 54,081 Asian ancestry drinkers, 6,452 Hispanic drinkers, 43,316 European ancestry non-drinkers, 2,761 African American non-drinkers, 86,945 Asian ancestry non-drinkers, 6,925 Hispanic non-drinkers	17q23.3	ACE	AC005828.5 - PPIAP55	ENSG00000265971	ENSG00000228979		15740	47	rs4277405-T	rs4277405	0	4277405	intergenic_variant	1	0.62	2e-12	11.699	(EA)			Affymetrix, Illumina [up to 39321347] (imputed)	N
21	rs8077276	17	61548918	rs4277405	2019-02-08	30595370	Kichaev G	2018-12-27	Am J Hum Genet	www.ncbi.nlm.nih.gov/pubmed/30595370	Leveraging Polygenic Functional Enrichment to Improve GWAS Power.	Cardiovascular disease	approximately 459,000 European ancestry individuals	NA	17q23.3		AC005828.5 - PPIAP55	ENSG00000265971	ENSG00000228979		15740	47	rs4277405-?	rs4277405	0	4277405	intergenic_variant	1	NR	7e-25	24.1549				NR [~ 8900000] (imputed)	N
21	rs8077276	17	61548948	rs4459609	2017-09-22	28739976	Wain LV	2017-07-24	Hypertension	www.ncbi.nlm.nih.gov/pubmed/28739976	Novel Blood Pressure Locus and Gene Discovery Using Genome-Wide Association Study and Expression Data Sets From Blood and the Kidney.	Diastolic blood pressure	150,134 European ancestry individuals	87,359 European ancestry individuals, 140,886 European and unknown ancestry individuals	17q23.3	CYB561, ACE	AC005828.5 - PPIAP55	ENSG00000265971	ENSG00000228979		15770	17	rs4459609-A	rs4459609	0	4459609	intergenic_variant	1	0.613	2e-14	13.699		0.198	[0.15-0.25] unit decrease	Affymetrix, Illumina, Perlegen [7994604] (imputed)	N
21	rs8077276	17	61548948	rs4459609	2017-09-22	28739976	Wain LV	2017-07-24	Hypertension	www.ncbi.nlm.nih.gov/pubmed/28739976	Novel Blood Pressure Locus and Gene Discovery Using Genome-Wide Association Study and Expression Data Sets From Blood and the Kidney.	Diastolic blood pressure	150,134 European ancestry individuals	87,359 European ancestry individuals, 140,886 European and unknown ancestry individuals	17q23.3	CYB561, ACE	AC005828.5 - PPIAP55	ENSG00000265971	ENSG00000228979		15770	17	rs4459609-A	rs4459609	0	4459609	intergenic_variant	1	0.613	2e-07	6.69897	(EA, initial)	0.237	[0.15-0.33] unit decrease	Affymetrix, Illumina, Perlegen [7994604] (imputed)	N
21	rs8077276	17	61554194	rs4291	2019-03-07	30578418	Giri A	2018-12-21	Nat Genet	www.ncbi.nlm.nih.gov/pubmed/30578418	Trans-ethnic association study of blood pressure determinants in over 750,000 individuals.	Systolic blood pressure	365,998 European ancestry individuals, 63,490 African ancestry individuals, 22,802 Hispanic individuals, 4,792 Asian ancestry individuals, 2,695 Native American ancestry individuals	299,024 European ancestry individuals, 17,277 individuals	17q23.3	ACE	PPIAP55 - ACE	ENSG00000228979	ENSG00000159640		4740	228	rs4291-T	rs4291	0	4291	regulatory_region_variant	1	0.629	1e-09	9		0.2063	[0.14-0.27] mmHg decrease	Affymetrix [NR] (imputed)	N
21	rs8077276	17	61556298	rs4295	2019-02-10	27841878	Hoffmann TJ	2016-11-14	Nat Genet	www.ncbi.nlm.nih.gov/pubmed/27841878	Genome-wide association analyses using electronic health records identify new loci influencing blood pressure variation.	Diastolic blood pressure	295,529 European ancestry individuals, 8,231 Latino individuals, 3,058 African American individuals, 2,029 African British individuals, 7,701 East Asian ancestry individuals, 2,735 South Asian ancestry individuals, 1,979 mixed and unknown ancestry individuals	NA	17q23.3	ACE	ACE			ENSG00000159640			rs4295-C	rs4295	0	4295	intron_variant	0		4e-08	7.39794		0.14	unit increase	Affymetrix [at least 2696785] (imputed)	N
21	rs8077276	17	61556298	rs4295	2019-02-10	27841878	Hoffmann TJ	2016-11-14	Nat Genet	www.ncbi.nlm.nih.gov/pubmed/27841878	Genome-wide association analyses using electronic health records identify new loci influencing blood pressure variation.	Systolic blood pressure	295,529 European ancestry individuals, 8,231 Latino individuals, 3,058 African American individuals, 2,029 African British individuals, 7,701 East Asian ancestry individuals, 2,735 South Asian ancestry individuals, 1,979 mixed and unknown ancestry individuals	NA	17q23.3	ACE	ACE			ENSG00000159640			rs4295-C	rs4295	0	4295	intron_variant	0		1e-08	8		0.24	unit increase	Affymetrix [at least 2696785] (imputed)	N
21	rs8077276	17	61559625	rs4308	2017-07-01	28135244	Warren HR	2017-01-30	Nat Genet	www.ncbi.nlm.nih.gov/pubmed/28135244	Genome-wide association analysis identifies novel blood pressure loci and offers biological insights into cardiovascular risk.	Diastolic blood pressure	140,886 European ancestry individuals	190,318 European ancestry individuals	17q23.3	ACE	ACE			ENSG00000159640			rs4308-A	rs4308	0	4308	intron_variant	0	0.37	7e-14	13.1549		0.213	[0.15-0.27] unit increase	Affymetrix [~ 9800000] (imputed)	N
21	rs4311	17	61560763	rs4311	2018-07-20	29777097	Marioni RE	2018-05-18	Transl Psychiatry	www.ncbi.nlm.nih.gov/pubmed/29777097	GWAS on family history of Alzheimer's disease.	Alzheimer's disease or family history of Alzheimer's disease	up to 42,034 British ancestry individuals with parental history of Alzheimer's disease, at least 272,244 British ancestry individuals with no parental history of Alzheimer's disease, 25,580 Alzheimer's disease cases, 48,466 controls	NA	17q23.3	NR	ACE			ENSG00000159640			rs4311-?	rs4311	0	4311	intron_variant	0	NR	5e-08	7.30103				Affymetrix [7795605] (imputed)	N
21	rs4311	17	61563200	rs4325	2018-09-12	23093944	Krumsiek J	2012-10-18	PLoS Genet	www.ncbi.nlm.nih.gov/pubmed/23093944	Mining the unknown: a systems approach to metabolite identification combining genetic and metabolic information.	Serum metabolite levels	1,678 European ancestry individuals	NA	17q23.3	ACE	AC113554.1, ACE			ENSG00000264813, ENSG00000159640			rs4325-?	rs4325	0	4325	intron_variant	0	NR	1e-11	11	(aspartylphenylalanine)	0.06079	[NR] unit decrease	Affymetrix [655658]	N
21	rs4311	17	61563200	rs4325	2018-09-12	23093944	Krumsiek J	2012-10-18	PLoS Genet	www.ncbi.nlm.nih.gov/pubmed/23093944	Mining the unknown: a systems approach to metabolite identification combining genetic and metabolic information.	Serum metabolite levels	1,678 European ancestry individuals	NA	17q23.3	ACE	AC113554.1, ACE			ENSG00000264813, ENSG00000159640			rs4325-?	rs4325	0	4325	intron_variant	0	NR	3e-12	11.5229	(X-14304)	0.05359	[NR] unit decrease	Affymetrix [655658]	N
21	rs4311	17	61563458	rs4329	2012-02-24	21886157	Suhre K	2011-08-31	Nature	www.ncbi.nlm.nih.gov/pubmed/21886157	Human metabolic individuality in biomedical and pharmaceutical research.	Metabolic traits	2,820 European ancestry individuals	NA	17q23.3	ACE	ACE, AC113554.1			ENSG00000159640, ENSG00000264813			rs4329-G	rs4329	0	4329	intron_variant	0	0.465	8e-20	19.0969	(aspartylphenylalanine)	0.134	[NR] unit decrease	Affymetrix, Illumina [534665]	N
21	rs4311	17	61566031	rs4343	2010-02-02	20066004	Chung CM	2010-01-12	Pharmacogenomics J	www.ncbi.nlm.nih.gov/pubmed/20066004	A genome-wide association study identifies new loci for ACE activity: potential implications for response to ACE inhibitor.	Angiotensin-converting enzyme activity	400 Han Chinese ancestry hypertensive cases	623 Han Chinese ancestry hypertensive cases	17q23.3	ACE	AC113554.1, ACE			ENSG00000264813, ENSG00000159640			rs4343-G	rs4343	0	4343	synonymous_variant	0	0.31	3e-25	24.5229		16.2	[NR] % variance	Illumina [~ 550000]	N
21	rs4311	17	61566031	rs4343	2014-11-01	24625756	Yu B	2014-03-13	PLoS Genet	www.ncbi.nlm.nih.gov/pubmed/24625756	Genetic determinants influencing human serum metabolome among African Americans.	Serum metabolite levels	1,260 African American individuals	NA	17q23.3	ACE	AC113554.1, ACE			ENSG00000264813, ENSG00000159640			rs4343-A	rs4343	0	4343	synonymous_variant	0	0.75	1e-18	18	([H]HWESASLLR[OH])	0.35	[NR] unit increase	Affymetrix [2341704] (imputed)	N
21	rs4311	17	61566031	rs4343	2014-11-01	24625756	Yu B	2014-03-13	PLoS Genet	www.ncbi.nlm.nih.gov/pubmed/24625756	Genetic determinants influencing human serum metabolome among African Americans.	Serum metabolite levels	1,260 African American individuals	NA	17q23.3	ACE	AC113554.1, ACE			ENSG00000264813, ENSG00000159640			rs4343-G	rs4343	0	4343	synonymous_variant	0	0.25	9e-25	24.0458	(Aspartylphenylalanine)	0.22	[NR] unit increase	Affymetrix [2341704] (imputed)	N
21	rs4311	17	61566031	rs4343	2014-11-01	24625756	Yu B	2014-03-13	PLoS Genet	www.ncbi.nlm.nih.gov/pubmed/24625756	Genetic determinants influencing human serum metabolome among African Americans.	Serum metabolite levels	1,260 African American individuals	NA	17q23.3	ACE	AC113554.1, ACE			ENSG00000264813, ENSG00000159640			rs4343-G	rs4343	0	4343	synonymous_variant	0	0.42	8e-14	13.0969	(Threonylphenylalanine)	0.21	[NR] unit increase	Affymetrix [2341704] (imputed)	N
21	rs4311	17	61566031	rs4343	2014-12-10	24816252	Shin SY	2014-05-11	Nat Genet	www.ncbi.nlm.nih.gov/pubmed/24816252	An atlas of genetic influences on human blood metabolites.	Blood metabolite ratios	Up to 5,591 European ancestry individuals	Up to 1,767 European ancestry individuals	17q23.3	ACE	AC113554.1, ACE			ENSG00000264813, ENSG00000159640			rs4343-A	rs4343	0	4343	synonymous_variant	0	0.47	1e-37	37	(aspartylphenylalanine/X-14450--phenylalanylleucine)	0.059	[0.049-0.069] unit decrease	Affymetrix, Illumina [2100000] (imputed)	N
21	rs4311	17	61566031	rs4343	2018-09-12	23093944	Krumsiek J	2012-10-18	PLoS Genet	www.ncbi.nlm.nih.gov/pubmed/23093944	Mining the unknown: a systems approach to metabolite identification combining genetic and metabolic information.	Serum metabolite levels	1,678 European ancestry individuals	NA	17q23.3	ACE	AC113554.1, ACE			ENSG00000264813, ENSG00000159640			rs4343-?	rs4343	0	4343	synonymous_variant	0	NR	1e-16	16	(X-14189)	0.05975	[NR] unit decrease	Affymetrix [655658]	N
21	rs4311	17	61566724	rs4344	2018-11-16	30072576	Emilsson V	2018-08-02	Science	www.ncbi.nlm.nih.gov/pubmed/30072576	Co-regulatory networks of human serum proteins link genetics to disease.	Blood protein levels	3,200 European ancestry individuals	NA	17q23.3	ACE	ACE, AC113554.1			ENSG00000159640, ENSG00000264813			rs4344-A	rs4344	0	4344	intron_variant	0	0.499	9e-136	135.046	(ACE)	0.583	[0.54-0.63] unit decrease	Illumina [> 1000000] (imputed)	N
21	rs4311	17	61569732	rs4351	2013-03-22	23281178	Hong MG	2013-03-01	Hum Mutat	www.ncbi.nlm.nih.gov/pubmed/23281178	A genome-wide assessment of variability in human serum metabolism.	Metabolite levels	214 European ancestry prostate cancer cases, 188 European ancestry controls	489 European ancestry prostate cancer cases	17q23.3	ACE	AC113554.1, ACE			ENSG00000264813, ENSG00000159640			rs4351-A	rs4351	0	4351	intron_variant	0	NR	9e-13	12.0458	(Unknown)			Affymetrix [333722]	N
21	rs4311	17	61569732	rs4351	2014-12-10	24816252	Shin SY	2014-05-11	Nat Genet	www.ncbi.nlm.nih.gov/pubmed/24816252	An atlas of genetic influences on human blood metabolites.	Blood metabolite levels	7,824 European ancestry individuals	NA	17q23.3	ACE	AC113554.1, ACE			ENSG00000264813, ENSG00000159640			rs4351-A	rs4351	0	4351	intron_variant	0	0.46	3e-17	16.5229	(X-14304--leucylalanine)	0.053	[0.041-0.065] unit decrease	Affymetrix, Illumina [2100000] (imputed)	N
21	rs4311	17	61569732	rs4351	2014-12-10	24816252	Shin SY	2014-05-11	Nat Genet	www.ncbi.nlm.nih.gov/pubmed/24816252	An atlas of genetic influences on human blood metabolites.	Blood metabolite levels	7,824 European ancestry individuals	NA	17q23.3	ACE	AC113554.1, ACE			ENSG00000264813, ENSG00000159640			rs4351-A	rs4351	0	4351	intron_variant	0	0.47	1e-14	14	(X-14205--alpha-glutamyltyrosine)	0.044	[0.032-0.056] unit decrease	Affymetrix, Illumina [2100000] (imputed)	N
21	rs4311	17	61569732	rs4351	2014-12-10	24816252	Shin SY	2014-05-11	Nat Genet	www.ncbi.nlm.nih.gov/pubmed/24816252	An atlas of genetic influences on human blood metabolites.	Blood metabolite levels	7,824 European ancestry individuals	NA	17q23.3	ACE	AC113554.1, ACE			ENSG00000264813, ENSG00000159640			rs4351-A	rs4351	0	4351	intron_variant	0	0.48	1e-19	19	(aspartylphenylalanine)	0.046	[0.036-0.056] unit decrease	Affymetrix, Illumina [2100000] (imputed)	N
21	rs4311	17	61569732	rs4351	2014-12-10	24816252	Shin SY	2014-05-11	Nat Genet	www.ncbi.nlm.nih.gov/pubmed/24816252	An atlas of genetic influences on human blood metabolites.	Blood metabolite levels	7,824 European ancestry individuals	NA	17q23.3	ACE	AC113554.1, ACE			ENSG00000264813, ENSG00000159640			rs4351-A	rs4351	0	4351	intron_variant	0	0.48	4e-22	21.3979	(X-14189--leucylalanine)	0.058	[0.046-0.07] unit decrease	Affymetrix, Illumina [2100000] (imputed)	N
21	rs4311	17	61569732	rs4351	2018-09-12	23093944	Krumsiek J	2012-10-18	PLoS Genet	www.ncbi.nlm.nih.gov/pubmed/23093944	Mining the unknown: a systems approach to metabolite identification combining genetic and metabolic information.	Serum metabolite levels	1,678 European ancestry individuals	NA	17q23.3	ACE	AC113554.1, ACE			ENSG00000264813, ENSG00000159640			rs4351-?	rs4351	0	4351	intron_variant	0	NR	4e-14	13.3979	(X-14205)	0.04795	[NR] unit decrease	Affymetrix [655658]	N
21	rs4311	17	61569732	rs4351	2018-09-12	23093944	Krumsiek J	2012-10-18	PLoS Genet	www.ncbi.nlm.nih.gov/pubmed/23093944	Mining the unknown: a systems approach to metabolite identification combining genetic and metabolic information.	Serum metabolite levels	1,678 European ancestry individuals	NA	17q23.3	ACE	AC113554.1, ACE			ENSG00000264813, ENSG00000159640			rs4351-?	rs4351	0	4351	intron_variant	0	NR	5e-15	14.301	(X-14208)	0.05775	[NR] unit decrease	Affymetrix [655658]	N
21	rs4311	17	61573761	rs4362	2014-12-10	24816252	Shin SY	2014-05-11	Nat Genet	www.ncbi.nlm.nih.gov/pubmed/24816252	An atlas of genetic influences on human blood metabolites.	Blood metabolite levels	7,824 European ancestry individuals	NA	17q23.3	ACE	AC113554.1, ACE			ENSG00000264813, ENSG00000159640			rs4362-T	rs4362	0	4362	synonymous_variant	0	0.53	1e-21	21	(X-14208--phenylalanylserine)	0.061	[0.049-0.073] unit increase	Affymetrix, Illumina [2100000] (imputed)	N
22	rs111278892	19	1039323	rs111278892	2019-03-18	30617256	Jansen IE	2019-01-07	Nat Genet	www.ncbi.nlm.nih.gov/pubmed/30617256	Genome-wide meta-analysis identifies new loci and functional pathways influencing Alzheimer's disease risk.	Alzheimer's disease or family history of Alzheimer's disease	24,087 European ancestry late-onset Alzheimer's disease cases, 47,793 European ancestry individuals with family history of Alzheimer's disease, 383,378 European ancestry controls	NA	19p13.3	ABCA7	CNN2 - ABCA7	ENSG00000064666	ENSG00000064687		256	777	rs111278892-G	rs111278892	0	111278892	intergenic_variant	1	0.161	8e-11	10.0969		6.5	NR z-unit increase	Affymetrix, Illumina [up to 10847151] (imputed)	N
22	rs3795065	19	1039444	rs3795065	2018-07-20	29777097	Marioni RE	2018-05-18	Transl Psychiatry	www.ncbi.nlm.nih.gov/pubmed/29777097	GWAS on family history of Alzheimer's disease.	Alzheimer's disease or family history of Alzheimer's disease	up to 42,034 British ancestry individuals with parental history of Alzheimer's disease, at least 272,244 British ancestry individuals with no parental history of Alzheimer's disease, 25,580 Alzheimer's disease cases, 48,466 controls	NA	19p13.3	NR	CNN2 - ABCA7	ENSG00000064666	ENSG00000064687		377	656	rs3795065-?	rs3795065	0	3795065	regulatory_region_variant	1	NR	5e-08	7.30103				Affymetrix [7795605] (imputed)	N
22	rs3752231	19	1043638	rs3752231	2018-07-20	29777097	Marioni RE	2018-05-18	Transl Psychiatry	www.ncbi.nlm.nih.gov/pubmed/29777097	GWAS on family history of Alzheimer's disease.	Alzheimer's disease or family history of Alzheimer's disease	up to 42,034 British ancestry individuals with parental history of Alzheimer's disease, at least 272,244 British ancestry individuals with no parental history of Alzheimer's disease, 25,580 Alzheimer's disease cases, 48,466 controls	NA	19p13.3	NR	ABCA7			ENSG00000064687			rs3752231-?	rs3752231	0	3752231	intron_variant	0	NR	6e-11	10.2218				Affymetrix [7795605] (imputed)	N
22	rs4147910	19	1046520	rs3764650	2011-05-02	21460840	Hollingworth P	2011-04-03	Nat Genet	www.ncbi.nlm.nih.gov/pubmed/21460840	Common variants at ABCA7, MS4A6A/MS4A4E, EPHA1, CD33 and CD2AP are associated with Alzheimer's disease.	Alzheimer's disease	6,688 European ancestry cases, 13,685 European ancestry controls	13,182 European ancestry cases, 26,161 European ancestry controls	19p13.3	ABCA7	ABCA7			ENSG00000064687			rs3764650-?	rs3764650	0	3764650	intron_variant	0	0.1	5e-17	16.301		1.23	[1.18-1.30]	Affymetrix, Illumina [496763]	N
22	rs12151021	19	1050874	rs12151021	2018-07-28	29403010	Kanai M	2018-02-05	Nat Genet	www.ncbi.nlm.nih.gov/pubmed/29403010	Genetic analysis of quantitative traits in the Japanese population links cell types to complex human diseases.	Mean corpuscular hemoglobin concentration	108,728 Japanese ancestry individuals	NA	19p13.3	ABCA7	ABCA7			ENSG00000064687			rs12151021-?	rs12151021	0	12151021	intron_variant	0	NR	2e-11	10.699		0.03013	[0.021-0.039] unit increase novel	Illumina [6108953] (imputed)	N
22	rs12151021	19	1050874	rs12151021	2019-02-08	30595370	Kichaev G	2018-12-27	Am J Hum Genet	www.ncbi.nlm.nih.gov/pubmed/30595370	Leveraging Polygenic Functional Enrichment to Improve GWAS Power.	Red cell distribution width	approximately 445,000 European ancestry individuals	NA	19p13.3		ABCA7			ENSG00000064687			rs12151021-?	rs12151021	0	12151021	intron_variant	0	NR	1e-41	41				NR [~ 8900000] (imputed)	N
22	rs4147929	19	1056492	rs3752246	2011-05-24	21460841	Naj AC	2011-04-03	Nat Genet	www.ncbi.nlm.nih.gov/pubmed/21460841	Common variants at MS4A4/MS4A6E, CD2AP, CD33 and EPHA1 are associated with late-onset Alzheimer's disease.	Alzheimer's disease (late onset)	8,309 European ancestry cases, 7,366 European ancestry controls	10,523 European ancestry cases, 28,231 European ancestry controls	19p13.3	ABCA7	ABCA7			ENSG00000064687			rs3752246-G	rs3752246	0	3752246	missense_variant	0	0.19	6e-07	6.22185		1.15	[1.09-1.21]	Affymetrix, Illumina [2324889] (imputed)	N
22	rs4147929	19	1056492	rs3752246	2019-02-08	30595370	Kichaev G	2018-12-27	Am J Hum Genet	www.ncbi.nlm.nih.gov/pubmed/30595370	Leveraging Polygenic Functional Enrichment to Improve GWAS Power.	Red blood cell count	approximately 445,000 European ancestry individuals	NA	19p13.3		ABCA7			ENSG00000064687			rs3752246-?	rs3752246	0	3752246	missense_variant	0	NR	1e-11	11				NR [~ 8900000] (imputed)	N
22	rs4147929	19	1063443	rs4147929	2014-04-16	24162737	Lambert JC	2013-10-27	Nat Genet	www.ncbi.nlm.nih.gov/pubmed/24162737	Meta-analysis of 74,046 individuals identifies 11 new susceptibility loci for Alzheimer's disease.	Alzheimer's disease (late onset)	17,008 European ancestry cases, 37,154 European ancestry controls	8,572 European ancestry cases, 11,312 European ancestry controls	19p13.3	ABCA7	ABCA7			ENSG00000064687			rs4147929-A	rs4147929	0	4147929	intron_variant	0	0.19	1e-15	15		1.15	[1.11-1.19]	Illumina [7055881] (imputed)	N
22	rs4147929	19	1063443	rs4147929	2018-07-20	29777097	Marioni RE	2018-05-18	Transl Psychiatry	www.ncbi.nlm.nih.gov/pubmed/29777097	GWAS on family history of Alzheimer's disease.	Alzheimer's disease or family history of Alzheimer's disease	up to 42,034 British ancestry individuals with parental history of Alzheimer's disease, at least 272,244 British ancestry individuals with no parental history of Alzheimer's disease, 25,580 Alzheimer's disease cases, 48,466 controls	NA	19p13.3	NR	ABCA7			ENSG00000064687			rs4147929-?	rs4147929	0	4147929	intron_variant	0	NR	3e-08	7.52288		1.04917	[1.03-1.07]	Affymetrix [7795605] (imputed)	N
22	rs4147929	19	1063443	rs4147929	2019-03-18	30617256	Jansen IE	2019-01-07	Nat Genet	www.ncbi.nlm.nih.gov/pubmed/30617256	Genome-wide meta-analysis identifies new loci and functional pathways influencing Alzheimer's disease risk.	Alzheimer's disease (late onset)	24,087 European ancestry cases, 55,058 European ancestry controls	NA	19p13.3	ABCA7	ABCA7			ENSG00000064687			rs4147929-A	rs4147929	0	4147929	intron_variant	0	NR	9e-09	8.04576		5.76	NR z-score increase	Illumina [up to 9862738] (imputed)	N
22	rs4147929	19	1063443	rs4147929	2019-03-18	30617256	Jansen IE	2019-01-07	Nat Genet	www.ncbi.nlm.nih.gov/pubmed/30617256	Genome-wide meta-analysis identifies new loci and functional pathways influencing Alzheimer's disease risk.	Alzheimer's disease or family history of Alzheimer's disease	24,087 European ancestry late-onset Alzheimer's disease cases, 47,793 European ancestry individuals with family history of Alzheimer's disease, 383,378 European ancestry controls	NA	19p13.3	ABCA7	ABCA7			ENSG00000064687			rs4147929-A	rs4147929	0	4147929	intron_variant	0	NR	6e-07	6.22185		5.01	NR z-unit increase	Affymetrix, Illumina [up to 10847151] (imputed)	N
23	rs80257887	19	45020859	rs80257887	2018-07-20	29777097	Marioni RE	2018-05-18	Transl Psychiatry	www.ncbi.nlm.nih.gov/pubmed/29777097	GWAS on family history of Alzheimer's disease.	Alzheimer's disease or family history of Alzheimer's disease	up to 42,034 British ancestry individuals with parental history of Alzheimer's disease, at least 272,244 British ancestry individuals with no parental history of Alzheimer's disease, 25,580 Alzheimer's disease cases, 48,466 controls	NA	19q13.31	NR	CEACAM20			ENSG00000273777			rs80257887-?	rs80257887	0	80257887	intron_variant	0	NR	3e-10	9.52288				Affymetrix [7795605] (imputed)	N
23	rs80257887	19	45020859	rs80257887	2018-07-20	29777097	Marioni RE	2018-05-18	Transl Psychiatry	www.ncbi.nlm.nih.gov/pubmed/29777097	GWAS on family history of Alzheimer's disease.	Family history of Alzheimer's disease	up to 42,034 British ancestry individuals with parental history of Alzheimer's disease, at least 272,244 European ancestry individuals with no parental history of Alzheimer's disease	NA	19q13.31	NR	CEACAM20			ENSG00000273777			rs80257887-?	rs80257887	0	80257887	intron_variant	0	NR	6e-09	8.22185				Affymetrix [7795605] (imputed)	N
23	rs80257887	19	45020859	rs80257887	2019-03-18	30617256	Jansen IE	2019-01-07	Nat Genet	www.ncbi.nlm.nih.gov/pubmed/30617256	Genome-wide meta-analysis identifies new loci and functional pathways influencing Alzheimer's disease risk.	Alzheimer's disease or family history of Alzheimer's disease	24,087 European ancestry late-onset Alzheimer's disease cases, 47,793 European ancestry individuals with family history of Alzheimer's disease, 383,378 European ancestry controls	NA	19q13.31	CEACAM20	CEACAM20			ENSG00000273777			rs80257887-A	rs80257887	0	80257887	intron_variant	0	0.03562	1e-12	12		7.08961	NR z-unit increase	Affymetrix, Illumina [up to 10847151] (imputed)	N
23	rs75161053	19	45048858	rs75161053	2018-07-20	29777097	Marioni RE	2018-05-18	Transl Psychiatry	www.ncbi.nlm.nih.gov/pubmed/29777097	GWAS on family history of Alzheimer's disease.	Alzheimer's disease or family history of Alzheimer's disease	up to 42,034 British ancestry individuals with parental history of Alzheimer's disease, at least 272,244 British ancestry individuals with no parental history of Alzheimer's disease, 25,580 Alzheimer's disease cases, 48,466 controls	NA	19q13.31	NR	CEACAM22P			ENSG00000230666			rs75161053-?	rs75161053	0	75161053	intron_variant	0	NR	5e-08	7.30103				Affymetrix [7795605] (imputed)	N
23	rs75161053	19	45048858	rs75161053	2019-03-18	30617256	Jansen IE	2019-01-07	Nat Genet	www.ncbi.nlm.nih.gov/pubmed/30617256	Genome-wide meta-analysis identifies new loci and functional pathways influencing Alzheimer's disease risk.	Alzheimer's disease or family history of Alzheimer's disease	24,087 European ancestry late-onset Alzheimer's disease cases, 47,793 European ancestry individuals with family history of Alzheimer's disease, 383,378 European ancestry controls	NA	19q13.31	CEACAM22P	CEACAM22P			ENSG00000230666			rs75161053-A	rs75161053	0	75161053	intron_variant	0	0.04757	2e-12	11.699		7.06727	NR z-unit increase	Affymetrix, Illumina [up to 10847151] (imputed)	N
23	rs62118204	19	45053138	rs73046410	2018-07-20	29777097	Marioni RE	2018-05-18	Transl Psychiatry	www.ncbi.nlm.nih.gov/pubmed/29777097	GWAS on family history of Alzheimer's disease.	Alzheimer's disease or family history of Alzheimer's disease	up to 42,034 British ancestry individuals with parental history of Alzheimer's disease, at least 272,244 British ancestry individuals with no parental history of Alzheimer's disease, 25,580 Alzheimer's disease cases, 48,466 controls	NA	19q13.31	NR	CEACAM22P			ENSG00000230666			rs73046410-?	rs73046410	0	73046410	intron_variant	0	NR	2e-10	9.69897				Affymetrix [7795605] (imputed)	N
23	rs846876	19	45071070	rs11083742	2018-07-20	29777097	Marioni RE	2018-05-18	Transl Psychiatry	www.ncbi.nlm.nih.gov/pubmed/29777097	GWAS on family history of Alzheimer's disease.	Alzheimer's disease or family history of Alzheimer's disease	up to 42,034 British ancestry individuals with parental history of Alzheimer's disease, at least 272,244 British ancestry individuals with no parental history of Alzheimer's disease, 25,580 Alzheimer's disease cases, 48,466 controls	NA	19q13.31	NR	CEACAM22P			ENSG00000230666			rs11083742-?	rs11083742	0	11083742	intron_variant	0	NR	5e-08	7.30103				Affymetrix [7795605] (imputed)	N
23	rs846876	19	45080065	rs846876	2019-03-18	30617256	Jansen IE	2019-01-07	Nat Genet	www.ncbi.nlm.nih.gov/pubmed/30617256	Genome-wide meta-analysis identifies new loci and functional pathways influencing Alzheimer's disease risk.	Alzheimer's disease or family history of Alzheimer's disease	24,087 European ancestry late-onset Alzheimer's disease cases, 47,793 European ancestry individuals with family history of Alzheimer's disease, 383,378 European ancestry controls	NA	19q13.31	CEACAM22P	CEACAM22P			ENSG00000230666			rs846876-C	rs846876	0	846876	intron_variant	0	0.3755	1e-14	14		7.71592	NR z-unit decrease	Affymetrix, Illumina [up to 10847151] (imputed)	N
23	rs2919845	19	45125218	rs11083743	2019-03-18	30617256	Jansen IE	2019-01-07	Nat Genet	www.ncbi.nlm.nih.gov/pubmed/30617256	Genome-wide meta-analysis identifies new loci and functional pathways influencing Alzheimer's disease risk.	Alzheimer's disease or family history of Alzheimer's disease	24,087 European ancestry late-onset Alzheimer's disease cases, 47,793 European ancestry individuals with family history of Alzheimer's disease, 383,378 European ancestry controls	NA	19q13.31	IGSF23	IGSF23			ENSG00000216588			rs11083743-C	rs11083743	0	11083743	intron_variant	0	0.2682	1e-09	9		6.09716	NR z-unit increase	Affymetrix, Illumina [up to 10847151] (imputed)	N
23	rs11668972	19	45131984	rs11670070	2018-07-20	29777097	Marioni RE	2018-05-18	Transl Psychiatry	www.ncbi.nlm.nih.gov/pubmed/29777097	GWAS on family history of Alzheimer's disease.	Alzheimer's disease or family history of Alzheimer's disease	up to 42,034 British ancestry individuals with parental history of Alzheimer's disease, at least 272,244 British ancestry individuals with no parental history of Alzheimer's disease, 25,580 Alzheimer's disease cases, 48,466 controls	NA	19q13.31	NR	IGSF23			ENSG00000216588			rs11670070-?	rs11670070	0	11670070	intron_variant	0	NR	5e-08	7.30103				Affymetrix [7795605] (imputed)	N
23	rs58967105	19	45140165	rs10460181	2019-02-14	29507422	Hoffmann TJ	2018-03-05	Nat Genet	www.ncbi.nlm.nih.gov/pubmed/29507422	A large electronic-health-record-based genome-wide study of serum lipids.	Low density lipoprotein cholesterol levels	76,627 European ancestry individuals, 7,795 Hispanic individuals, 6,855 East Asian ancestry individuals, 2,958 African American individuals, 439 South Asian ancestry individuals	NA	19q13.31	NR	AC243964.2			ENSG00000266903			rs10460181-A	rs10460181	0	10460181	intron_variant	0	0.797	1e-15	15	(EA)	0.047	unit increase	Affymetrix [at least 7091467] (imputed)	N
23	rs58967105	19	45140165	rs10460181	2019-02-14	29507422	Hoffmann TJ	2018-03-05	Nat Genet	www.ncbi.nlm.nih.gov/pubmed/29507422	A large electronic-health-record-based genome-wide study of serum lipids.	Low density lipoprotein cholesterol levels	76,627 European ancestry individuals, 7,795 Hispanic individuals, 6,855 East Asian ancestry individuals, 2,958 African American individuals, 439 South Asian ancestry individuals	NA	19q13.31	NR	AC243964.2			ENSG00000266903			rs10460181-A	rs10460181	0	10460181	intron_variant	0	NR	2e-13	12.699		0.038	unit increase	Affymetrix [at least 7091467] (imputed)	N
23	rs58967105	19	45140165	rs10460181	2019-02-14	29507422	Hoffmann TJ	2018-03-05	Nat Genet	www.ncbi.nlm.nih.gov/pubmed/29507422	A large electronic-health-record-based genome-wide study of serum lipids.	Total cholesterol levels	76,627 European ancestry individuals, 7,795 Hispanic individuals, 6,855 East Asian ancestry individuals, 2,958 African American individuals, 439 South Asian ancestry individuals	NA	19q13.31	NR	AC243964.2			ENSG00000266903			rs10460181-A	rs10460181	0	10460181	intron_variant	0	0.797	2e-08	7.69897	(EA)	0.032	unit increase	Affymetrix [at least 7091467] (imputed)	N
23	rs58967105	19	45140165	rs10460181	2019-02-14	29507422	Hoffmann TJ	2018-03-05	Nat Genet	www.ncbi.nlm.nih.gov/pubmed/29507422	A large electronic-health-record-based genome-wide study of serum lipids.	Total cholesterol levels	76,627 European ancestry individuals, 7,795 Hispanic individuals, 6,855 East Asian ancestry individuals, 2,958 African American individuals, 439 South Asian ancestry individuals	NA	19q13.31	NR	AC243964.2			ENSG00000266903			rs10460181-A	rs10460181	0	10460181	intron_variant	0	NR	2e-07	6.69897		0.026	unit increase	Affymetrix [at least 7091467] (imputed)	N
23	rs203709	19	45145863	rs73048339	2017-08-30	27863252	Astle WJ	2016-11-17	Cell	www.ncbi.nlm.nih.gov/pubmed/27863252	The Allelic Landscape of Human Blood Cell Trait Variation and Links to Common Complex Disease.	Platelet distribution width	164,433 European ancestry individuals	NA	19q13.31	CTB-171A8.1	AC243964.2			ENSG00000266903			rs73048339-C	rs73048339	0	73048339	intron_variant	0	0.251	1e-10	10		0.0273693	[0.019-0.036] unit decrease	Affymetrix [~ 2500000] (imputed)	N
23	rs203709	19	45146103	rs7255066	2012-10-24	21833088	Sawcer S	2011-08-11	Nature	www.ncbi.nlm.nih.gov/pubmed/21833088	Genetic risk and a primary role for cell-mediated immune mechanisms in multiple sclerosis.	Multiple sclerosis	9,772 European ancestry cases, 16,849 European ancestry controls	4,218 European ancestry cases, 7,296 European ancestry controls	19q13.31	PVR	AC243964.2			ENSG00000266903			rs7255066-G	rs7255066	0	7255066	intron_variant	0	NR	1e-06	6		1.09	[1.07-1.11]	Illumina [465434]	N
23	rs203709	19	45146103	rs7255066	2019-02-12	26920376	Wang Y	2016-02-26	Mult Scler	www.ncbi.nlm.nih.gov/pubmed/26920376	Genetic overlap between multiple sclerosis and several cardiovascular disease risk factors.	Multiple sclerosis and HDL levels (pleiotropy)	215,725 individuals	NA	19q13.31	PVR	AC243964.2			ENSG00000266903			rs7255066-?	rs7255066	0	7255066	intron_variant	0	NR	4e-06	5.39794			[0.8566-0.9447]	NR [2492237]	N
23	rs203709	19	45147340	rs11540084	2017-08-30	27863252	Astle WJ	2016-11-17	Cell	www.ncbi.nlm.nih.gov/pubmed/27863252	The Allelic Landscape of Human Blood Cell Trait Variation and Links to Common Complex Disease.	Mean platelet volume	164,454 European ancestry individuals	NA	19q13.31	PVR	PVR, AC243964.2			ENSG00000073008, ENSG00000266903			rs11540084-T	rs11540084	0	11540084	5_prime_UTR_variant	0	0.1974	1e-17	17		0.0388264	[0.03-0.048] unit decrease	Affymetrix [~ 2500000] (imputed)	N
23	rs203709	19	45149235	rs28483039	2019-02-08	30595370	Kichaev G	2018-12-27	Am J Hum Genet	www.ncbi.nlm.nih.gov/pubmed/30595370	Leveraging Polygenic Functional Enrichment to Improve GWAS Power.	White blood cell count	approximately 444,000 European ancestry individuals	NA	19q13.31		PVR, AC243964.2			ENSG00000073008, ENSG00000266903			rs28483039-?	rs28483039	0	28483039	intron_variant	0	NR	4e-08	7.39794				NR [~ 8900000] (imputed)	N
23	rs714948	19	45149613	rs56261258	2018-07-20	29777097	Marioni RE	2018-05-18	Transl Psychiatry	www.ncbi.nlm.nih.gov/pubmed/29777097	GWAS on family history of Alzheimer's disease.	Alzheimer's disease or family history of Alzheimer's disease	up to 42,034 British ancestry individuals with parental history of Alzheimer's disease, at least 272,244 British ancestry individuals with no parental history of Alzheimer's disease, 25,580 Alzheimer's disease cases, 48,466 controls	NA	19q13.31	NR	AC243964.2, PVR			ENSG00000266903, ENSG00000073008			rs56261258-?	rs56261258	0	56261258	intron_variant	0	NR	1e-21	21				Affymetrix [7795605] (imputed)	N
23	rs714948	19	45149613	rs56261258	2018-07-20	29777097	Marioni RE	2018-05-18	Transl Psychiatry	www.ncbi.nlm.nih.gov/pubmed/29777097	GWAS on family history of Alzheimer's disease.	Family history of Alzheimer's disease	up to 42,034 British ancestry individuals with parental history of Alzheimer's disease, at least 272,244 European ancestry individuals with no parental history of Alzheimer's disease	NA	19q13.31	NR	AC243964.2, PVR			ENSG00000266903, ENSG00000073008			rs56261258-?	rs56261258	0	56261258	intron_variant	0	NR	7e-14	13.1549				Affymetrix [7795605] (imputed)	N
23	rs203709	19	45161566	rs203709	2018-07-20	29777097	Marioni RE	2018-05-18	Transl Psychiatry	www.ncbi.nlm.nih.gov/pubmed/29777097	GWAS on family history of Alzheimer's disease.	Alzheimer's disease or family history of Alzheimer's disease	up to 42,034 British ancestry individuals with parental history of Alzheimer's disease, at least 272,244 British ancestry individuals with no parental history of Alzheimer's disease, 25,580 Alzheimer's disease cases, 48,466 controls	NA	19q13.31	NR	AC243964.2, PVR			ENSG00000266903, ENSG00000073008			rs203709-?	rs203709	0	203709	intron_variant	0	NR	7e-17	16.1549				Affymetrix [7795605] (imputed)	N
23	rs203709	19	45161566	rs203709	2018-07-20	29777097	Marioni RE	2018-05-18	Transl Psychiatry	www.ncbi.nlm.nih.gov/pubmed/29777097	GWAS on family history of Alzheimer's disease.	Family history of Alzheimer's disease	up to 42,034 British ancestry individuals with parental history of Alzheimer's disease, at least 272,244 European ancestry individuals with no parental history of Alzheimer's disease	NA	19q13.31	NR	AC243964.2, PVR			ENSG00000266903, ENSG00000073008			rs203709-?	rs203709	0	203709	intron_variant	0	NR	1e-09	9				Affymetrix [7795605] (imputed)	N
23	rs203709	19	45161566	rs203709	2019-03-18	30617256	Jansen IE	2019-01-07	Nat Genet	www.ncbi.nlm.nih.gov/pubmed/30617256	Genome-wide meta-analysis identifies new loci and functional pathways influencing Alzheimer's disease risk.	Alzheimer's disease or family history of Alzheimer's disease	24,087 European ancestry late-onset Alzheimer's disease cases, 47,793 European ancestry individuals with family history of Alzheimer's disease, 383,378 European ancestry controls	NA	19q13.31	CTB-171A8.1, PVR	AC243964.2, PVR			ENSG00000266903, ENSG00000073008			rs203709-A	rs203709	0	203709	intron_variant	0	0.2645	4e-17	16.3979		8.40847	NR z-unit decrease	Affymetrix, Illumina [up to 10847151] (imputed)	N
23	rs142034848	19	45176557	rs142034848	2018-07-20	29777097	Marioni RE	2018-05-18	Transl Psychiatry	www.ncbi.nlm.nih.gov/pubmed/29777097	GWAS on family history of Alzheimer's disease.	Alzheimer's disease or family history of Alzheimer's disease	up to 42,034 British ancestry individuals with parental history of Alzheimer's disease, at least 272,244 British ancestry individuals with no parental history of Alzheimer's disease, 25,580 Alzheimer's disease cases, 48,466 controls	NA	19q13.31	NR	AC243964.2, CEACAM19			ENSG00000266903, ENSG00000186567			rs142034848-?	rs142034848	0	142034848	intron_variant	0	NR	5e-08	7.30103				Affymetrix [7795605] (imputed)	N
23	rs2919845	19	45181228	rs2919845	2018-07-20	29777097	Marioni RE	2018-05-18	Transl Psychiatry	www.ncbi.nlm.nih.gov/pubmed/29777097	GWAS on family history of Alzheimer's disease.	Alzheimer's disease or family history of Alzheimer's disease	up to 42,034 British ancestry individuals with parental history of Alzheimer's disease, at least 272,244 British ancestry individuals with no parental history of Alzheimer's disease, 25,580 Alzheimer's disease cases, 48,466 controls	NA	19q13.31	NR	CEACAM19, AC243964.2			ENSG00000186567, ENSG00000266903			rs2919845-?	rs2919845	0	2919845	non_coding_transcript_exon_variant	0	NR	5e-08	7.30103				Affymetrix [7795605] (imputed)	N
23	rs2965156	19	45188429	rs2965156	2018-07-20	29777097	Marioni RE	2018-05-18	Transl Psychiatry	www.ncbi.nlm.nih.gov/pubmed/29777097	GWAS on family history of Alzheimer's disease.	Alzheimer's disease or family history of Alzheimer's disease	up to 42,034 British ancestry individuals with parental history of Alzheimer's disease, at least 272,244 British ancestry individuals with no parental history of Alzheimer's disease, 25,580 Alzheimer's disease cases, 48,466 controls	NA	19q13.31	NR	AC243964.2			ENSG00000266903			rs2965156-?	rs2965156	0	2965156	intron_variant	0	NR	5e-08	7.30103				Affymetrix [7795605] (imputed)	N
23	rs62120565	19	45196581	rs76670936	2018-07-20	29777097	Marioni RE	2018-05-18	Transl Psychiatry	www.ncbi.nlm.nih.gov/pubmed/29777097	GWAS on family history of Alzheimer's disease.	Alzheimer's disease or family history of Alzheimer's disease	up to 42,034 British ancestry individuals with parental history of Alzheimer's disease, at least 272,244 British ancestry individuals with no parental history of Alzheimer's disease, 25,580 Alzheimer's disease cases, 48,466 controls	NA	19q13.31	NR	AC243964.2			ENSG00000266903			rs76670936-?	rs76670936	0	76670936	intron_variant	0	NR	5e-08	7.30103				Affymetrix [7795605] (imputed)	N
23	rs2965162	19	45198936	rs2965162	2018-07-20	29777097	Marioni RE	2018-05-18	Transl Psychiatry	www.ncbi.nlm.nih.gov/pubmed/29777097	GWAS on family history of Alzheimer's disease.	Alzheimer's disease or family history of Alzheimer's disease	up to 42,034 British ancestry individuals with parental history of Alzheimer's disease, at least 272,244 British ancestry individuals with no parental history of Alzheimer's disease, 25,580 Alzheimer's disease cases, 48,466 controls	NA	19q13.31	NR	AC243964.2			ENSG00000266903			rs2965162-?	rs2965162	0	2965162	intron_variant	0	NR	5e-08	7.30103				Affymetrix [7795605] (imputed)	N
23	rs73035597	19	45199524	rs73035597	2018-07-20	29777097	Marioni RE	2018-05-18	Transl Psychiatry	www.ncbi.nlm.nih.gov/pubmed/29777097	GWAS on family history of Alzheimer's disease.	Alzheimer's disease or family history of Alzheimer's disease	up to 42,034 British ancestry individuals with parental history of Alzheimer's disease, at least 272,244 British ancestry individuals with no parental history of Alzheimer's disease, 25,580 Alzheimer's disease cases, 48,466 controls	NA	19q13.31	NR	AC243964.2			ENSG00000266903			rs73035597-?	rs73035597	0	73035597	intron_variant	0	NR	5e-08	7.30103				Affymetrix [7795605] (imputed)	N
23	rs2965163	19	45200526	rs2965163	2018-07-20	29777097	Marioni RE	2018-05-18	Transl Psychiatry	www.ncbi.nlm.nih.gov/pubmed/29777097	GWAS on family history of Alzheimer's disease.	Alzheimer's disease or family history of Alzheimer's disease	up to 42,034 British ancestry individuals with parental history of Alzheimer's disease, at least 272,244 British ancestry individuals with no parental history of Alzheimer's disease, 25,580 Alzheimer's disease cases, 48,466 controls	NA	19q13.31	NR	AC243964.2			ENSG00000266903			rs2965163-?	rs2965163	0	2965163	intron_variant	0	NR	5e-08	7.30103				Affymetrix [7795605] (imputed)	N
23	rs12150984	19	45202027	rs12150984	2018-07-20	29777097	Marioni RE	2018-05-18	Transl Psychiatry	www.ncbi.nlm.nih.gov/pubmed/29777097	GWAS on family history of Alzheimer's disease.	Alzheimer's disease or family history of Alzheimer's disease	up to 42,034 British ancestry individuals with parental history of Alzheimer's disease, at least 272,244 British ancestry individuals with no parental history of Alzheimer's disease, 25,580 Alzheimer's disease cases, 48,466 controls	NA	19q13.31	NR	AC243964.2			ENSG00000266903			rs12150984-?	rs12150984	0	12150984	intron_variant	0	NR	5e-08	7.30103				Affymetrix [7795605] (imputed)	N
23	rs2965164	19	45202052	rs2965164	2018-07-20	29777097	Marioni RE	2018-05-18	Transl Psychiatry	www.ncbi.nlm.nih.gov/pubmed/29777097	GWAS on family history of Alzheimer's disease.	Alzheimer's disease or family history of Alzheimer's disease	up to 42,034 British ancestry individuals with parental history of Alzheimer's disease, at least 272,244 British ancestry individuals with no parental history of Alzheimer's disease, 25,580 Alzheimer's disease cases, 48,466 controls	NA	19q13.31	NR	AC243964.2			ENSG00000266903			rs2965164-?	rs2965164	0	2965164	intron_variant	0	NR	1e-11	11				Affymetrix [7795605] (imputed)	N
23	rs2965164	19	45202052	rs2965164	2018-07-20	29777097	Marioni RE	2018-05-18	Transl Psychiatry	www.ncbi.nlm.nih.gov/pubmed/29777097	GWAS on family history of Alzheimer's disease.	Family history of Alzheimer's disease	up to 42,034 British ancestry individuals with parental history of Alzheimer's disease, at least 272,244 European ancestry individuals with no parental history of Alzheimer's disease	NA	19q13.31	NR	AC243964.2			ENSG00000266903			rs2965164-?	rs2965164	0	2965164	intron_variant	0	NR	5e-07	6.30103				Affymetrix [7795605] (imputed)	N
23	rs2965164	19	45202052	rs2965164	2019-03-18	30617256	Jansen IE	2019-01-07	Nat Genet	www.ncbi.nlm.nih.gov/pubmed/30617256	Genome-wide meta-analysis identifies new loci and functional pathways influencing Alzheimer's disease risk.	Alzheimer's disease or family history of Alzheimer's disease	24,087 European ancestry late-onset Alzheimer's disease cases, 47,793 European ancestry individuals with family history of Alzheimer's disease, 383,378 European ancestry controls	NA	19q13.31	CTB-171A8.1	AC243964.2			ENSG00000266903			rs2965164-T	rs2965164	0	2965164	intron_variant	0	0.3456	1e-13	13		7.43883	NR z-unit decrease	Affymetrix, Illumina [up to 10847151] (imputed)	N
23	rs11881756	19	45220896	rs11881756	2018-07-20	29777097	Marioni RE	2018-05-18	Transl Psychiatry	www.ncbi.nlm.nih.gov/pubmed/29777097	GWAS on family history of Alzheimer's disease.	Alzheimer's disease or family history of Alzheimer's disease	up to 42,034 British ancestry individuals with parental history of Alzheimer's disease, at least 272,244 British ancestry individuals with no parental history of Alzheimer's disease, 25,580 Alzheimer's disease cases, 48,466 controls	NA	19q13.32	NR	AC243964.2			ENSG00000266903			rs11881756-?	rs11881756	0	11881756	intron_variant	0	NR	1e-14	14				Affymetrix [7795605] (imputed)	N
23	rs11881756	19	45220896	rs11881756	2018-07-20	29777097	Marioni RE	2018-05-18	Transl Psychiatry	www.ncbi.nlm.nih.gov/pubmed/29777097	GWAS on family history of Alzheimer's disease.	Family history of Alzheimer's disease	up to 42,034 British ancestry individuals with parental history of Alzheimer's disease, at least 272,244 European ancestry individuals with no parental history of Alzheimer's disease	NA	19q13.32	NR	AC243964.2			ENSG00000266903			rs11881756-?	rs11881756	0	11881756	intron_variant	0	NR	3e-09	8.52288				Affymetrix [7795605] (imputed)	N
23	rs11881756	19	45220896	rs11881756	2019-03-18	30617256	Jansen IE	2019-01-07	Nat Genet	www.ncbi.nlm.nih.gov/pubmed/30617256	Genome-wide meta-analysis identifies new loci and functional pathways influencing Alzheimer's disease risk.	Alzheimer's disease or family history of Alzheimer's disease	24,087 European ancestry late-onset Alzheimer's disease cases, 47,793 European ancestry individuals with family history of Alzheimer's disease, 383,378 European ancestry controls	NA	19q13.32	CTB-171A8.1	AC243964.2			ENSG00000266903			rs11881756-C	rs11881756	0	11881756	intron_variant	0	0.1138	5e-17	16.301		8.38187	NR z-unit decrease	Affymetrix, Illumina [up to 10847151] (imputed)	N
23	rs79638902	19	45221767	rs79638902	2018-07-20	29777097	Marioni RE	2018-05-18	Transl Psychiatry	www.ncbi.nlm.nih.gov/pubmed/29777097	GWAS on family history of Alzheimer's disease.	Alzheimer's disease or family history of Alzheimer's disease	up to 42,034 British ancestry individuals with parental history of Alzheimer's disease, at least 272,244 British ancestry individuals with no parental history of Alzheimer's disease, 25,580 Alzheimer's disease cases, 48,466 controls	NA	19q13.32	NR	AC243964.2			ENSG00000266903			rs79638902-?	rs79638902	0	79638902	non_coding_transcript_exon_variant	0	NR	5e-08	7.30103				Affymetrix [7795605] (imputed)	N
23	rs73037426	19	45222789	rs73037426	2018-07-20	29777097	Marioni RE	2018-05-18	Transl Psychiatry	www.ncbi.nlm.nih.gov/pubmed/29777097	GWAS on family history of Alzheimer's disease.	Alzheimer's disease or family history of Alzheimer's disease	up to 42,034 British ancestry individuals with parental history of Alzheimer's disease, at least 272,244 British ancestry individuals with no parental history of Alzheimer's disease, 25,580 Alzheimer's disease cases, 48,466 controls	NA	19q13.32	NR	AC243964.2 - RF00285	ENSG00000266903	ENSG00000264452		758	6467	rs73037426-?	rs73037426	0	73037426	regulatory_region_variant	1	NR	4e-22	21.3979				Affymetrix [7795605] (imputed)	N
23	rs73037426	19	45222789	rs73037426	2018-07-20	29777097	Marioni RE	2018-05-18	Transl Psychiatry	www.ncbi.nlm.nih.gov/pubmed/29777097	GWAS on family history of Alzheimer's disease.	Family history of Alzheimer's disease	up to 42,034 British ancestry individuals with parental history of Alzheimer's disease, at least 272,244 European ancestry individuals with no parental history of Alzheimer's disease	NA	19q13.32	NR	AC243964.2 - RF00285	ENSG00000266903	ENSG00000264452		758	6467	rs73037426-?	rs73037426	0	73037426	regulatory_region_variant	1	NR	1e-11	11				Affymetrix [7795605] (imputed)	N
23	rs150820726	19	45227155	rs150820726	2018-07-20	29777097	Marioni RE	2018-05-18	Transl Psychiatry	www.ncbi.nlm.nih.gov/pubmed/29777097	GWAS on family history of Alzheimer's disease.	Alzheimer's disease or family history of Alzheimer's disease	up to 42,034 British ancestry individuals with parental history of Alzheimer's disease, at least 272,244 British ancestry individuals with no parental history of Alzheimer's disease, 25,580 Alzheimer's disease cases, 48,466 controls	NA	19q13.32	NR	AC243964.2 - RF00285	ENSG00000266903	ENSG00000264452		5132	2093	rs150820726-?	rs150820726	0	150820726	TF_binding_site_variant	1	NR	3e-08	7.52288				Affymetrix [7795605] (imputed)	N
23	rs150820726	19	45227155	rs150820726	2018-07-20	29777097	Marioni RE	2018-05-18	Transl Psychiatry	www.ncbi.nlm.nih.gov/pubmed/29777097	GWAS on family history of Alzheimer's disease.	Family history of Alzheimer's disease	up to 42,034 British ancestry individuals with parental history of Alzheimer's disease, at least 272,244 European ancestry individuals with no parental history of Alzheimer's disease	NA	19q13.32	NR	AC243964.2 - RF00285	ENSG00000266903	ENSG00000264452		5132	2093	rs150820726-?	rs150820726	0	150820726	TF_binding_site_variant	1	NR	3e-08	7.52288				Affymetrix [7795605] (imputed)	N
23	rs150820726	19	45227155	rs150820726	2019-03-18	30617256	Jansen IE	2019-01-07	Nat Genet	www.ncbi.nlm.nih.gov/pubmed/30617256	Genome-wide meta-analysis identifies new loci and functional pathways influencing Alzheimer's disease risk.	Alzheimer's disease or family history of Alzheimer's disease	24,087 European ancestry late-onset Alzheimer's disease cases, 47,793 European ancestry individuals with family history of Alzheimer's disease, 383,378 European ancestry controls	NA	19q13.32	snoZ6	AC243964.2 - RF00285	ENSG00000266903	ENSG00000264452		5132	2093	rs150820726-T	rs150820726	0	150820726	TF_binding_site_variant	1	0.008836	1e-11	11		6.80423	NR z-unit increase	Affymetrix, Illumina [up to 10847151] (imputed)	N
23	rs7254776	19	45227742	rs7254776	2018-07-20	29777097	Marioni RE	2018-05-18	Transl Psychiatry	www.ncbi.nlm.nih.gov/pubmed/29777097	GWAS on family history of Alzheimer's disease.	Alzheimer's disease or family history of Alzheimer's disease	up to 42,034 British ancestry individuals with parental history of Alzheimer's disease, at least 272,244 British ancestry individuals with no parental history of Alzheimer's disease, 25,580 Alzheimer's disease cases, 48,466 controls	NA	19q13.32	NR	AC243964.2 - RF00285	ENSG00000266903	ENSG00000264452		5719	1506	rs7254776-?	rs7254776	0	7254776	regulatory_region_variant	1	NR	5e-08	7.30103				Affymetrix [7795605] (imputed)	N
23	rs62117160	19	45232161	rs62117160	2018-07-20	29777097	Marioni RE	2018-05-18	Transl Psychiatry	www.ncbi.nlm.nih.gov/pubmed/29777097	GWAS on family history of Alzheimer's disease.	Alzheimer's disease or family history of Alzheimer's disease	up to 42,034 British ancestry individuals with parental history of Alzheimer's disease, at least 272,244 British ancestry individuals with no parental history of Alzheimer's disease, 25,580 Alzheimer's disease cases, 48,466 controls	NA	19q13.32	NR	RF00285 - BCL3	ENSG00000264452	ENSG00000069399		2837	18810	rs62117160-?	rs62117160	0	62117160	intergenic_variant	1	NR	5e-08	7.30103				Affymetrix [7795605] (imputed)	N
23	rs62117160	19	45232161	rs62117160	2019-02-08	30595370	Kichaev G	2018-12-27	Am J Hum Genet	www.ncbi.nlm.nih.gov/pubmed/30595370	Leveraging Polygenic Functional Enrichment to Improve GWAS Power.	Eczema	approximately 459,000 European ancestry individuals	NA	19q13.32		RF00285 - BCL3	ENSG00000264452	ENSG00000069399		2837	18810	rs62117160-?	rs62117160	0	62117160	intergenic_variant	1	NR	4e-09	8.39794				NR [~ 8900000] (imputed)	N
23	rs186110295	19	45233503	rs186110295	2018-07-20	29777097	Marioni RE	2018-05-18	Transl Psychiatry	www.ncbi.nlm.nih.gov/pubmed/29777097	GWAS on family history of Alzheimer's disease.	Alzheimer's disease or family history of Alzheimer's disease	up to 42,034 British ancestry individuals with parental history of Alzheimer's disease, at least 272,244 British ancestry individuals with no parental history of Alzheimer's disease, 25,580 Alzheimer's disease cases, 48,466 controls	NA	19q13.32	NR	RF00285 - BCL3	ENSG00000264452	ENSG00000069399		4178	17469	rs186110295-?	rs186110295	0	186110295	intergenic_variant	1	NR	5e-08	7.30103				Affymetrix [7795605] (imputed)	N
23	rs186110295	19	45233503	rs186110295	2019-03-18	30617256	Jansen IE	2019-01-07	Nat Genet	www.ncbi.nlm.nih.gov/pubmed/30617256	Genome-wide meta-analysis identifies new loci and functional pathways influencing Alzheimer's disease risk.	Alzheimer's disease or family history of Alzheimer's disease	24,087 European ancestry late-onset Alzheimer's disease cases, 47,793 European ancestry individuals with family history of Alzheimer's disease, 383,378 European ancestry controls	NA	19q13.32	snoZ6	RF00285 - BCL3	ENSG00000264452	ENSG00000069399		4178	17469	rs186110295-T	rs186110295	0	186110295	intergenic_variant	1	0.01273	4e-11	10.3979		6.58843	NR z-unit increase	Affymetrix, Illumina [up to 10847151] (imputed)	N
23	rs8103315	19	45240584	rs55923289	2019-03-18	30617256	Jansen IE	2019-01-07	Nat Genet	www.ncbi.nlm.nih.gov/pubmed/30617256	Genome-wide meta-analysis identifies new loci and functional pathways influencing Alzheimer's disease risk.	Alzheimer's disease or family history of Alzheimer's disease	24,087 European ancestry late-onset Alzheimer's disease cases, 47,793 European ancestry individuals with family history of Alzheimer's disease, 383,378 European ancestry controls	NA	19q13.32	BCL3	RF00285 - BCL3	ENSG00000264452	ENSG00000069399		11269	10378	rs55923289-C	rs55923289	0	55923289	intergenic_variant	1	0.13	3e-44	43.5229		13.9586	NR z-unit increase	Affymetrix, Illumina [up to 10847151] (imputed)	N
23	rs2927437	19	45241638	rs2927437	2018-07-20	29777097	Marioni RE	2018-05-18	Transl Psychiatry	www.ncbi.nlm.nih.gov/pubmed/29777097	GWAS on family history of Alzheimer's disease.	Alzheimer's disease or family history of Alzheimer's disease	up to 42,034 British ancestry individuals with parental history of Alzheimer's disease, at least 272,244 British ancestry individuals with no parental history of Alzheimer's disease, 25,580 Alzheimer's disease cases, 48,466 controls	NA	19q13.32	NR	RF00285 - BCL3	ENSG00000264452	ENSG00000069399		12323	9324	rs2927437-?	rs2927437	0	2927437	intergenic_variant	1	NR	5e-08	7.30103				Affymetrix [7795605] (imputed)	N
23	rs2927437	19	45242107	rs2927438	2014-04-10	24121790	Levine DM	2013-10-13	Nat Genet	www.ncbi.nlm.nih.gov/pubmed/24121790	A genome-wide association study identifies new susceptibility loci for esophageal adenocarcinoma and Barrett's esophagus.	Digestive system disease (Barrett's esophagus and esophageal adenocarcinoma combined)	3,928 European ancestry cases, 3,207 European ancestry controls	1,636 European ancestry cases, 6,911 European ancestry controls	19q13.32	NR	RF00285 - BCL3	ENSG00000264452	ENSG00000069399		12792	8855	rs2927438-C	rs2927438	0	2927438	regulatory_region_variant	1	0.778	2e-06	5.69897		1.1628	[1.1-1.25]	Illumina [922031]	N
23	rs62117206	19	45242173	rs1531517	2019-02-14	29507422	Hoffmann TJ	2018-03-05	Nat Genet	www.ncbi.nlm.nih.gov/pubmed/29507422	A large electronic-health-record-based genome-wide study of serum lipids.	High density lipoprotein cholesterol levels	76,627 European ancestry individuals, 7,795 Hispanic individuals, 6,855 East Asian ancestry individuals, 2,958 African American individuals, 439 South Asian ancestry individuals	NA	19q13.32	NR	RF00285 - BCL3	ENSG00000264452	ENSG00000069399		12858	8789	rs1531517-G	rs1531517	0	1531517	regulatory_region_variant	1	NR	3e-07	6.52288		0.034	unit decrease	Affymetrix [at least 7091467] (imputed)	N
23	rs62117206	19	45242173	rs1531517	2019-02-14	29507422	Hoffmann TJ	2018-03-05	Nat Genet	www.ncbi.nlm.nih.gov/pubmed/29507422	A large electronic-health-record-based genome-wide study of serum lipids.	Low density lipoprotein cholesterol levels	76,627 European ancestry individuals, 7,795 Hispanic individuals, 6,855 East Asian ancestry individuals, 2,958 African American individuals, 439 South Asian ancestry individuals	NA	19q13.32	NR	RF00285 - BCL3	ENSG00000264452	ENSG00000069399		12858	8789	rs1531517-G	rs1531517	0	1531517	regulatory_region_variant	1	0.92	2e-122	121.699	(EA)	0.223	unit increase	Affymetrix [at least 7091467] (imputed)	N
23	rs62117206	19	45242173	rs1531517	2019-02-14	29507422	Hoffmann TJ	2018-03-05	Nat Genet	www.ncbi.nlm.nih.gov/pubmed/29507422	A large electronic-health-record-based genome-wide study of serum lipids.	Low density lipoprotein cholesterol levels	76,627 European ancestry individuals, 7,795 Hispanic individuals, 6,855 East Asian ancestry individuals, 2,958 African American individuals, 439 South Asian ancestry individuals	NA	19q13.32	NR	RF00285 - BCL3	ENSG00000264452	ENSG00000069399		12858	8789	rs1531517-G	rs1531517	0	1531517	regulatory_region_variant	1	NR	5e-94	93.301		0.167	unit increase	Affymetrix [at least 7091467] (imputed)	N
23	rs62117206	19	45242173	rs1531517	2019-02-14	29507422	Hoffmann TJ	2018-03-05	Nat Genet	www.ncbi.nlm.nih.gov/pubmed/29507422	A large electronic-health-record-based genome-wide study of serum lipids.	Total cholesterol levels	76,627 European ancestry individuals, 7,795 Hispanic individuals, 6,855 East Asian ancestry individuals, 2,958 African American individuals, 439 South Asian ancestry individuals	NA	19q13.32	NR	RF00285 - BCL3	ENSG00000264452	ENSG00000069399		12858	8789	rs1531517-G	rs1531517	0	1531517	regulatory_region_variant	1	0.92	1e-68	68	(EA)	0.162	unit increase	Affymetrix [at least 7091467] (imputed)	N
23	rs62117206	19	45242173	rs1531517	2019-02-14	29507422	Hoffmann TJ	2018-03-05	Nat Genet	www.ncbi.nlm.nih.gov/pubmed/29507422	A large electronic-health-record-based genome-wide study of serum lipids.	Total cholesterol levels	76,627 European ancestry individuals, 7,795 Hispanic individuals, 6,855 East Asian ancestry individuals, 2,958 African American individuals, 439 South Asian ancestry individuals	NA	19q13.32	NR	RF00285 - BCL3	ENSG00000264452	ENSG00000069399		12858	8789	rs1531517-G	rs1531517	0	1531517	regulatory_region_variant	1	NR	2e-49	48.699		0.118	unit increase	Affymetrix [at least 7091467] (imputed)	N
23	rs7254776	19	45242740	rs2927439	2019-02-14	29507422	Hoffmann TJ	2018-03-05	Nat Genet	www.ncbi.nlm.nih.gov/pubmed/29507422	A large electronic-health-record-based genome-wide study of serum lipids.	High density lipoprotein cholesterol levels	76,627 European ancestry individuals, 7,795 Hispanic individuals, 6,855 East Asian ancestry individuals, 2,958 African American individuals, 439 South Asian ancestry individuals	NA	19q13.32	NR	RF00285 - BCL3	ENSG00000264452	ENSG00000069399		13425	8222	rs2927439-A	rs2927439	0	2927439	intergenic_variant	1	NR	1e-06	6		0.018	unit decrease	Affymetrix [at least 7091467] (imputed)	N
23	rs7254776	19	45242740	rs2927439	2019-02-14	29507422	Hoffmann TJ	2018-03-05	Nat Genet	www.ncbi.nlm.nih.gov/pubmed/29507422	A large electronic-health-record-based genome-wide study of serum lipids.	Low density lipoprotein cholesterol levels	76,627 European ancestry individuals, 7,795 Hispanic individuals, 6,855 East Asian ancestry individuals, 2,958 African American individuals, 439 South Asian ancestry individuals	NA	19q13.32	NR	RF00285 - BCL3	ENSG00000264452	ENSG00000069399		13425	8222	rs2927439-A	rs2927439	0	2927439	intergenic_variant	1	0.638	3e-52	51.5229	(EA)	0.078	unit increase	Affymetrix [at least 7091467] (imputed)	N
23	rs7254776	19	45242740	rs2927439	2019-02-14	29507422	Hoffmann TJ	2018-03-05	Nat Genet	www.ncbi.nlm.nih.gov/pubmed/29507422	A large electronic-health-record-based genome-wide study of serum lipids.	Low density lipoprotein cholesterol levels	76,627 European ancestry individuals, 7,795 Hispanic individuals, 6,855 East Asian ancestry individuals, 2,958 African American individuals, 439 South Asian ancestry individuals	NA	19q13.32	NR	RF00285 - BCL3	ENSG00000264452	ENSG00000069399		13425	8222	rs2927439-A	rs2927439	0	2927439	intergenic_variant	1	NR	1e-43	43		0.064	unit increase	Affymetrix [at least 7091467] (imputed)	N
23	rs7254776	19	45242740	rs2927439	2019-02-14	29507422	Hoffmann TJ	2018-03-05	Nat Genet	www.ncbi.nlm.nih.gov/pubmed/29507422	A large electronic-health-record-based genome-wide study of serum lipids.	Total cholesterol levels	76,627 European ancestry individuals, 7,795 Hispanic individuals, 6,855 East Asian ancestry individuals, 2,958 African American individuals, 439 South Asian ancestry individuals	NA	19q13.32	NR	RF00285 - BCL3	ENSG00000264452	ENSG00000069399		13425	8222	rs2927439-A	rs2927439	0	2927439	intergenic_variant	1	0.638	1e-33	33	(EA)	0.06	unit increase	Affymetrix [at least 7091467] (imputed)	N
23	rs7254776	19	45242740	rs2927439	2019-02-14	29507422	Hoffmann TJ	2018-03-05	Nat Genet	www.ncbi.nlm.nih.gov/pubmed/29507422	A large electronic-health-record-based genome-wide study of serum lipids.	Total cholesterol levels	76,627 European ancestry individuals, 7,795 Hispanic individuals, 6,855 East Asian ancestry individuals, 2,958 African American individuals, 439 South Asian ancestry individuals	NA	19q13.32	NR	RF00285 - BCL3	ENSG00000264452	ENSG00000069399		13425	8222	rs2927439-A	rs2927439	0	2927439	intergenic_variant	1	NR	2e-25	24.699		0.047	unit increase	Affymetrix [at least 7091467] (imputed)	N
23	rs62117206	19	45247627	rs4803750	2013-09-24	19936222	Chasman DI	2009-11-20	PLoS Genet	www.ncbi.nlm.nih.gov/pubmed/19936222	Forty-three loci associated with plasma lipoprotein size, concentration, and cholesterol content in genome-wide analysis.	Lipid metabolism phenotypes	Up to 17,296 European ancestry female individuals	Up to 2,700 individuals, Up to 2,000 European ancestry cardiovascular heart disease cases and controls	19q13.32	2-APOE, APOC1	RF00285 - BCL3	ENSG00000264452	ENSG00000069399		18312	3335	rs4803750-?	rs4803750	0	4803750	intergenic_variant	1	NR	1e-27	27	(LDL-C.assay, fasting)	9.276	[NR] unit decrease	Illumina [335603]	N
23	rs62117206	19	45247627	rs4803750	2013-09-24	19936222	Chasman DI	2009-11-20	PLoS Genet	www.ncbi.nlm.nih.gov/pubmed/19936222	Forty-three loci associated with plasma lipoprotein size, concentration, and cholesterol content in genome-wide analysis.	Lipid metabolism phenotypes	Up to 17,296 European ancestry female individuals	Up to 2,700 individuals, Up to 2,000 European ancestry cardiovascular heart disease cases and controls	19q13.32	2-APOE, APOC1	RF00285 - BCL3	ENSG00000264452	ENSG00000069399		18312	3335	rs4803750-?	rs4803750	0	4803750	intergenic_variant	1	NR	1e-37	37	(LDL-C.assay, whole)	9.284	[NR] unit decrease	Illumina [335603]	N
23	rs62117206	19	45247627	rs4803750	2013-09-24	19936222	Chasman DI	2009-11-20	PLoS Genet	www.ncbi.nlm.nih.gov/pubmed/19936222	Forty-three loci associated with plasma lipoprotein size, concentration, and cholesterol content in genome-wide analysis.	Lipid metabolism phenotypes	Up to 17,296 European ancestry female individuals	Up to 2,700 individuals, Up to 2,000 European ancestry cardiovascular heart disease cases and controls	19q13.32	2-APOE, APOC1	RF00285 - BCL3	ENSG00000264452	ENSG00000069399		18312	3335	rs4803750-?	rs4803750	0	4803750	intergenic_variant	1	NR	3e-51	50.5229	(APOB.assay, whole)	8.495	[NR] unit decrease	Illumina [335603]	N
23	rs62117206	19	45247627	rs4803750	2017-05-15	27790247	He L	2016-11-03	Front Genet	www.ncbi.nlm.nih.gov/pubmed/27790247	Pleiotropic Meta-Analyses of Longitudinal Studies Discover Novel Genetic Variants Associated with Age-Related Diseases.	Age-related disease endophenotypes	9,618 European ancestry individuals	19,796 European ancestry individuals	19q13.32	NR	RF00285 - BCL3	ENSG00000264452	ENSG00000069399		18312	3335	rs4803750-?	rs4803750	0	4803750	intergenic_variant	1	NR	4e-16	15.3979				Affymetrix [NR]	N
23	rs62117206	19	45247627	rs4803750	2017-05-15	27790247	He L	2016-11-03	Front Genet	www.ncbi.nlm.nih.gov/pubmed/27790247	Pleiotropic Meta-Analyses of Longitudinal Studies Discover Novel Genetic Variants Associated with Age-Related Diseases.	Age-related diseases, mortality and associated endophenotypes	9,618 European ancestry individuals	19,796 European ancestry individuals	19q13.32	NR	RF00285 - BCL3	ENSG00000264452	ENSG00000069399		18312	3335	rs4803750-?	rs4803750	0	4803750	intergenic_variant	1	NR	1e-13	13				Affymetrix [NR]	N
23	rs62117206	19	45247627	rs4803750	2019-02-14	29507422	Hoffmann TJ	2018-03-05	Nat Genet	www.ncbi.nlm.nih.gov/pubmed/29507422	A large electronic-health-record-based genome-wide study of serum lipids.	High density lipoprotein cholesterol levels	76,627 European ancestry individuals, 7,795 Hispanic individuals, 6,855 East Asian ancestry individuals, 2,958 African American individuals, 439 South Asian ancestry individuals	NA	19q13.32	NR	RF00285 - BCL3	ENSG00000264452	ENSG00000069399		18312	3335	rs4803750-A	rs4803750	0	4803750	intergenic_variant	1	0.923	5e-06	5.30103	(EA)	0.036	unit decrease	Affymetrix [at least 7091467] (imputed)	N
23	rs62117206	19	45247627	rs4803750	2019-02-14	29507422	Hoffmann TJ	2018-03-05	Nat Genet	www.ncbi.nlm.nih.gov/pubmed/29507422	A large electronic-health-record-based genome-wide study of serum lipids.	High density lipoprotein cholesterol levels	76,627 European ancestry individuals, 7,795 Hispanic individuals, 6,855 East Asian ancestry individuals, 2,958 African American individuals, 439 South Asian ancestry individuals	NA	19q13.32	NR	RF00285 - BCL3	ENSG00000264452	ENSG00000069399		18312	3335	rs4803750-A	rs4803750	0	4803750	intergenic_variant	1	NR	3e-06	5.52288		0.034	unit decrease	Affymetrix [at least 7091467] (imputed)	N
23	rs62117206	19	45247627	rs4803750	2019-02-14	29507422	Hoffmann TJ	2018-03-05	Nat Genet	www.ncbi.nlm.nih.gov/pubmed/29507422	A large electronic-health-record-based genome-wide study of serum lipids.	Low density lipoprotein cholesterol levels	76,627 European ancestry individuals, 7,795 Hispanic individuals, 6,855 East Asian ancestry individuals, 2,958 African American individuals, 439 South Asian ancestry individuals	NA	19q13.32	NR	RF00285 - BCL3	ENSG00000264452	ENSG00000069399		18312	3335	rs4803750-A	rs4803750	0	4803750	intergenic_variant	1	0.923	3e-131	130.523	(EA)	0.24	unit increase	Affymetrix [at least 7091467] (imputed)	N
23	rs62117206	19	45247627	rs4803750	2019-02-14	29507422	Hoffmann TJ	2018-03-05	Nat Genet	www.ncbi.nlm.nih.gov/pubmed/29507422	A large electronic-health-record-based genome-wide study of serum lipids.	Low density lipoprotein cholesterol levels	76,627 European ancestry individuals, 7,795 Hispanic individuals, 6,855 East Asian ancestry individuals, 2,958 African American individuals, 439 South Asian ancestry individuals	NA	19q13.32	NR	RF00285 - BCL3	ENSG00000264452	ENSG00000069399		18312	3335	rs4803750-A	rs4803750	0	4803750	intergenic_variant	1	NR	1e-119	119		0.208	unit increase	Affymetrix [at least 7091467] (imputed)	N
23	rs62117206	19	45247627	rs4803750	2019-02-14	29507422	Hoffmann TJ	2018-03-05	Nat Genet	www.ncbi.nlm.nih.gov/pubmed/29507422	A large electronic-health-record-based genome-wide study of serum lipids.	Total cholesterol levels	76,627 European ancestry individuals, 7,795 Hispanic individuals, 6,855 East Asian ancestry individuals, 2,958 African American individuals, 439 South Asian ancestry individuals	NA	19q13.32	NR	RF00285 - BCL3	ENSG00000264452	ENSG00000069399		18312	3335	rs4803750-A	rs4803750	0	4803750	intergenic_variant	1	0.923	1e-73	73	(EA)	0.175	unit increase	Affymetrix [at least 7091467] (imputed)	N
23	rs62117206	19	45247627	rs4803750	2019-02-14	29507422	Hoffmann TJ	2018-03-05	Nat Genet	www.ncbi.nlm.nih.gov/pubmed/29507422	A large electronic-health-record-based genome-wide study of serum lipids.	Total cholesterol levels	76,627 European ancestry individuals, 7,795 Hispanic individuals, 6,855 East Asian ancestry individuals, 2,958 African American individuals, 439 South Asian ancestry individuals	NA	19q13.32	NR	RF00285 - BCL3	ENSG00000264452	ENSG00000069399		18312	3335	rs4803750-A	rs4803750	0	4803750	intergenic_variant	1	NR	3e-68	67.5229		0.153	unit increase	Affymetrix [at least 7091467] (imputed)	N
23	rs12459810	19	45249661	rs12459810	2018-07-20	29777097	Marioni RE	2018-05-18	Transl Psychiatry	www.ncbi.nlm.nih.gov/pubmed/29777097	GWAS on family history of Alzheimer's disease.	Alzheimer's disease or family history of Alzheimer's disease	up to 42,034 British ancestry individuals with parental history of Alzheimer's disease, at least 272,244 British ancestry individuals with no parental history of Alzheimer's disease, 25,580 Alzheimer's disease cases, 48,466 controls	NA	19q13.32	NR	RF00285 - BCL3	ENSG00000264452	ENSG00000069399		20346	1301	rs12459810-?	rs12459810	0	12459810	intergenic_variant	1	NR	5e-08	7.30103				Affymetrix [7795605] (imputed)	N
23	rs2965169	19	45251156	rs2965169	2018-07-20	29777097	Marioni RE	2018-05-18	Transl Psychiatry	www.ncbi.nlm.nih.gov/pubmed/29777097	GWAS on family history of Alzheimer's disease.	Alzheimer's disease or family history of Alzheimer's disease	up to 42,034 British ancestry individuals with parental history of Alzheimer's disease, at least 272,244 British ancestry individuals with no parental history of Alzheimer's disease, 25,580 Alzheimer's disease cases, 48,466 controls	NA	19q13.32	NR	BCL3			ENSG00000069399			rs2965169-?	rs2965169	0	2965169	non_coding_transcript_exon_variant	0	NR	1e-49	49				Affymetrix [7795605] (imputed)	N
23	rs2965169	19	45251156	rs2965169	2018-07-20	29777097	Marioni RE	2018-05-18	Transl Psychiatry	www.ncbi.nlm.nih.gov/pubmed/29777097	GWAS on family history of Alzheimer's disease.	Family history of Alzheimer's disease	up to 42,034 British ancestry individuals with parental history of Alzheimer's disease, at least 272,244 European ancestry individuals with no parental history of Alzheimer's disease	NA	19q13.32	NR	BCL3			ENSG00000069399			rs2965169-?	rs2965169	0	2965169	non_coding_transcript_exon_variant	0	NR	6e-24	23.2218				Affymetrix [7795605] (imputed)	N
23	rs2965169	19	45251156	rs2965169	2019-03-18	30617256	Jansen IE	2019-01-07	Nat Genet	www.ncbi.nlm.nih.gov/pubmed/30617256	Genome-wide meta-analysis identifies new loci and functional pathways influencing Alzheimer's disease risk.	Alzheimer's disease or family history of Alzheimer's disease	24,087 European ancestry late-onset Alzheimer's disease cases, 47,793 European ancestry individuals with family history of Alzheimer's disease, 383,378 European ancestry controls	NA	19q13.32	BCL3	BCL3			ENSG00000069399			rs2965169-C	rs2965169	0	2965169	non_coding_transcript_exon_variant	0	0.3883	3e-57	56.5229		15.944	NR z-unit decrease	Affymetrix, Illumina [up to 10847151] (imputed)	N
23	rs148933445	19	45251806	rs531660643	2017-08-30	27863252	Astle WJ	2016-11-17	Cell	www.ncbi.nlm.nih.gov/pubmed/27863252	The Allelic Landscape of Human Blood Cell Trait Variation and Links to Common Complex Disease.	Eosinophil percentage of white cells	172,378 European ancestry individuals	NA	19q13.32	BCL3	BCL3			ENSG00000069399			rs531660643-T	rs531660643	0	531660643	5_prime_UTR_variant	0	0.0237	8e-09	8.09691		0.0699733	[0.046-0.094] unit decrease	Affymetrix [~ 2500000] (imputed)	N
23	rs8100197	19	45253582	rs8100197	2018-07-20	29777097	Marioni RE	2018-05-18	Transl Psychiatry	www.ncbi.nlm.nih.gov/pubmed/29777097	GWAS on family history of Alzheimer's disease.	Alzheimer's disease or family history of Alzheimer's disease	up to 42,034 British ancestry individuals with parental history of Alzheimer's disease, at least 272,244 British ancestry individuals with no parental history of Alzheimer's disease, 25,580 Alzheimer's disease cases, 48,466 controls	NA	19q13.32	NR	BCL3			ENSG00000069399			rs8100197-?	rs8100197	0	8100197	intron_variant	0	NR	5e-08	7.30103				Affymetrix [7795605] (imputed)	N
23	rs8100197	19	45253582	rs8100197	2019-02-08	30595370	Kichaev G	2018-12-27	Am J Hum Genet	www.ncbi.nlm.nih.gov/pubmed/30595370	Leveraging Polygenic Functional Enrichment to Improve GWAS Power.	Respiratory diseases	approximately 459,000 European ancestry individuals	NA	19q13.32		BCL3			ENSG00000069399			rs8100197-?	rs8100197	0	8100197	intron_variant	0	NR	3e-11	10.5229				NR [~ 8900000] (imputed)	N
23	rs8103315	19	45254168	rs8103315	2018-07-20	29777097	Marioni RE	2018-05-18	Transl Psychiatry	www.ncbi.nlm.nih.gov/pubmed/29777097	GWAS on family history of Alzheimer's disease.	Alzheimer's disease or family history of Alzheimer's disease	up to 42,034 British ancestry individuals with parental history of Alzheimer's disease, at least 272,244 British ancestry individuals with no parental history of Alzheimer's disease, 25,580 Alzheimer's disease cases, 48,466 controls	NA	19q13.32	NR	BCL3			ENSG00000069399			rs8103315-?	rs8103315	0	8103315	intron_variant	0	NR	5e-08	7.30103				Affymetrix [7795605] (imputed)	N
23	rs8103315	19	45254168	rs8103315	2019-04-17	30636644	Nazarian A	2019-01-12	Alzheimers Res Ther	www.ncbi.nlm.nih.gov/pubmed/30636644	Genome-wide analysis of genetic predisposition to Alzheimer's disease and related sex disparities.	Alzheimer's disease	952 European ancestry male cases, 1,789 European ancestry female cases, 6,337 European ancestry male controls, 8,402 European ancestry female controls	NA	19q13.32	BCL3	BCL3			ENSG00000069399			rs8103315-?	rs8103315	0	8103315	intron_variant	0	NR	2e-06	5.69897	(males)	1.66666		Affymetrix, Illumina [2928658] (imputed)	N
23	rs8103315	19	45254168	rs8103315	2019-04-17	30636644	Nazarian A	2019-01-12	Alzheimers Res Ther	www.ncbi.nlm.nih.gov/pubmed/30636644	Genome-wide analysis of genetic predisposition to Alzheimer's disease and related sex disparities.	Alzheimer's disease	952 European ancestry male cases, 1,789 European ancestry female cases, 6,337 European ancestry male controls, 8,402 European ancestry female controls	NA	19q13.32	BCL3	BCL3			ENSG00000069399			rs8103315-?	rs8103315	0	8103315	intron_variant	0	NR	4e-06	5.39794		1.35279		Affymetrix, Illumina [2928658] (imputed)	N
23	rs62117206	19	45255266	rs62117205	2018-07-20	29777097	Marioni RE	2018-05-18	Transl Psychiatry	www.ncbi.nlm.nih.gov/pubmed/29777097	GWAS on family history of Alzheimer's disease.	Alzheimer's disease or family history of Alzheimer's disease	up to 42,034 British ancestry individuals with parental history of Alzheimer's disease, at least 272,244 British ancestry individuals with no parental history of Alzheimer's disease, 25,580 Alzheimer's disease cases, 48,466 controls	NA	19q13.32	NR	BCL3			ENSG00000069399			rs62117205-?	rs62117205	0	62117205	intron_variant	0	NR	5e-08	7.30103				Affymetrix [7795605] (imputed)	N
23	rs10416720	19	45292289	rs2965118	2019-04-03	30801121	O'Donnell S	2019-02-25	Inflamm Bowel Dis	www.ncbi.nlm.nih.gov/pubmed/30801121	The Unsolved Link of Genetic Markers and Crohn's Disease Progression: A North American Cohort Experience.	Crohn's disease (time to progression)	662 European ancestry individuals	NA	19q13.32	NR	CBLC			ENSG00000142273			rs2965118-G	rs2965118	0	2965118	intron_variant	0	0.109351	9e-06	5.04576				Illumina [5378266] (imputed)	N
23	rs112450640	19	45296364	rs112450640	2018-07-20	29777097	Marioni RE	2018-05-18	Transl Psychiatry	www.ncbi.nlm.nih.gov/pubmed/29777097	GWAS on family history of Alzheimer's disease.	Alzheimer's disease or family history of Alzheimer's disease	up to 42,034 British ancestry individuals with parental history of Alzheimer's disease, at least 272,244 British ancestry individuals with no parental history of Alzheimer's disease, 25,580 Alzheimer's disease cases, 48,466 controls	NA	19q13.32	NR	CBLC			ENSG00000142273			rs112450640-?	rs112450640	0	112450640	intron_variant	0	NR	5e-08	7.30103				Affymetrix [7795605] (imputed)	N
23	rs28399657	19	45296806	rs3208856	2019-02-14	29507422	Hoffmann TJ	2018-03-05	Nat Genet	www.ncbi.nlm.nih.gov/pubmed/29507422	A large electronic-health-record-based genome-wide study of serum lipids.	High density lipoprotein cholesterol levels	76,627 European ancestry individuals, 7,795 Hispanic individuals, 6,855 East Asian ancestry individuals, 2,958 African American individuals, 439 South Asian ancestry individuals	NA	19q13.32	NR	CBLC			ENSG00000142273			rs3208856-C	rs3208856	0	3208856	missense_variant	0	0.964	9e-06	5.04576	(EA)	0.045	unit decrease	Affymetrix [at least 7091467] (imputed)	N
23	rs28399657	19	45296806	rs3208856	2019-02-14	29507422	Hoffmann TJ	2018-03-05	Nat Genet	www.ncbi.nlm.nih.gov/pubmed/29507422	A large electronic-health-record-based genome-wide study of serum lipids.	High density lipoprotein cholesterol levels	76,627 European ancestry individuals, 7,795 Hispanic individuals, 6,855 East Asian ancestry individuals, 2,958 African American individuals, 439 South Asian ancestry individuals	NA	19q13.32	NR	CBLC			ENSG00000142273			rs3208856-C	rs3208856	0	3208856	missense_variant	0	NR	4e-07	6.39794		0.049	unit decrease	Affymetrix [at least 7091467] (imputed)	N
23	rs28399657	19	45296806	rs3208856	2019-02-14	29507422	Hoffmann TJ	2018-03-05	Nat Genet	www.ncbi.nlm.nih.gov/pubmed/29507422	A large electronic-health-record-based genome-wide study of serum lipids.	Low density lipoprotein cholesterol levels	76,627 European ancestry individuals, 7,795 Hispanic individuals, 6,855 East Asian ancestry individuals, 2,958 African American individuals, 439 South Asian ancestry individuals	NA	19q13.32	NR	CBLC			ENSG00000142273			rs3208856-C	rs3208856	0	3208856	missense_variant	0	0.964	2e-78	77.699	(EA)	0.237	unit increase	Affymetrix [at least 7091467] (imputed)	N
23	rs28399657	19	45296806	rs3208856	2019-02-14	29507422	Hoffmann TJ	2018-03-05	Nat Genet	www.ncbi.nlm.nih.gov/pubmed/29507422	A large electronic-health-record-based genome-wide study of serum lipids.	Low density lipoprotein cholesterol levels	76,627 European ancestry individuals, 7,795 Hispanic individuals, 6,855 East Asian ancestry individuals, 2,958 African American individuals, 439 South Asian ancestry individuals	NA	19q13.32	NR	CBLC			ENSG00000142273			rs3208856-C	rs3208856	0	3208856	missense_variant	0	0.978	4e-07	6.39794	(Hispanic)	0.258	unit increase	Affymetrix [at least 7091467] (imputed)	N
23	rs28399657	19	45296806	rs3208856	2019-02-14	29507422	Hoffmann TJ	2018-03-05	Nat Genet	www.ncbi.nlm.nih.gov/pubmed/29507422	A large electronic-health-record-based genome-wide study of serum lipids.	Low density lipoprotein cholesterol levels	76,627 European ancestry individuals, 7,795 Hispanic individuals, 6,855 East Asian ancestry individuals, 2,958 African American individuals, 439 South Asian ancestry individuals	NA	19q13.32	NR	CBLC			ENSG00000142273			rs3208856-C	rs3208856	0	3208856	missense_variant	0	NR	6e-83	82.2218		0.232	unit increase	Affymetrix [at least 7091467] (imputed)	N
23	rs28399657	19	45296806	rs3208856	2019-02-14	29507422	Hoffmann TJ	2018-03-05	Nat Genet	www.ncbi.nlm.nih.gov/pubmed/29507422	A large electronic-health-record-based genome-wide study of serum lipids.	Total cholesterol levels	76,627 European ancestry individuals, 7,795 Hispanic individuals, 6,855 East Asian ancestry individuals, 2,958 African American individuals, 439 South Asian ancestry individuals	NA	19q13.32	NR	CBLC			ENSG00000142273			rs3208856-C	rs3208856	0	3208856	missense_variant	0	0.964	1e-41	41	(EA)	0.167	unit increase	Affymetrix [at least 7091467] (imputed)	N
23	rs28399657	19	45296806	rs3208856	2019-02-14	29507422	Hoffmann TJ	2018-03-05	Nat Genet	www.ncbi.nlm.nih.gov/pubmed/29507422	A large electronic-health-record-based genome-wide study of serum lipids.	Total cholesterol levels	76,627 European ancestry individuals, 7,795 Hispanic individuals, 6,855 East Asian ancestry individuals, 2,958 African American individuals, 439 South Asian ancestry individuals	NA	19q13.32	NR	CBLC			ENSG00000142273			rs3208856-C	rs3208856	0	3208856	missense_variant	0	NR	5e-45	44.301		0.166	unit increase	Affymetrix [at least 7091467] (imputed)	N
23	rs2889414	19	45297928	rs2889414	2018-07-20	29777097	Marioni RE	2018-05-18	Transl Psychiatry	www.ncbi.nlm.nih.gov/pubmed/29777097	GWAS on family history of Alzheimer's disease.	Alzheimer's disease or family history of Alzheimer's disease	up to 42,034 British ancestry individuals with parental history of Alzheimer's disease, at least 272,244 British ancestry individuals with no parental history of Alzheimer's disease, 25,580 Alzheimer's disease cases, 48,466 controls	NA	19q13.32	NR	CBLC			ENSG00000142273			rs2889414-?	rs2889414	0	2889414	intron_variant	0	NR	5e-08	7.30103				Affymetrix [7795605] (imputed)	N
23	rs148933445	19	45302504	rs148933445	2018-07-20	29777097	Marioni RE	2018-05-18	Transl Psychiatry	www.ncbi.nlm.nih.gov/pubmed/29777097	GWAS on family history of Alzheimer's disease.	Alzheimer's disease or family history of Alzheimer's disease	up to 42,034 British ancestry individuals with parental history of Alzheimer's disease, at least 272,244 British ancestry individuals with no parental history of Alzheimer's disease, 25,580 Alzheimer's disease cases, 48,466 controls	NA	19q13.32	NR	CBLC			ENSG00000142273			rs148933445-?	rs148933445	0	148933445	intron_variant	0	NR	5e-08	7.30103				Affymetrix [7795605] (imputed)	N
23	rs148933445	19	45302504	rs148933445	2019-02-08	30595370	Kichaev G	2018-12-27	Am J Hum Genet	www.ncbi.nlm.nih.gov/pubmed/30595370	Leveraging Polygenic Functional Enrichment to Improve GWAS Power.	Eosinophil counts	approximately 440,000 European ancestry individuals	NA	19q13.32		CBLC			ENSG00000142273			rs148933445-?	rs148933445	0	148933445	intron_variant	0	NR	4e-23	22.3979				NR [~ 8900000] (imputed)	N
23	rs2967668	19	45302951	rs2967668	2018-07-20	29777097	Marioni RE	2018-05-18	Transl Psychiatry	www.ncbi.nlm.nih.gov/pubmed/29777097	GWAS on family history of Alzheimer's disease.	Alzheimer's disease or family history of Alzheimer's disease	up to 42,034 British ancestry individuals with parental history of Alzheimer's disease, at least 272,244 British ancestry individuals with no parental history of Alzheimer's disease, 25,580 Alzheimer's disease cases, 48,466 controls	NA	19q13.32	NR	CBLC			ENSG00000142273			rs2967668-?	rs2967668	0	2967668	intron_variant	0	NR	4e-18	17.3979				Affymetrix [7795605] (imputed)	N
23	rs2967668	19	45302951	rs2967668	2018-07-20	29777097	Marioni RE	2018-05-18	Transl Psychiatry	www.ncbi.nlm.nih.gov/pubmed/29777097	GWAS on family history of Alzheimer's disease.	Family history of Alzheimer's disease	up to 42,034 British ancestry individuals with parental history of Alzheimer's disease, at least 272,244 European ancestry individuals with no parental history of Alzheimer's disease	NA	19q13.32	NR	CBLC			ENSG00000142273			rs2967668-?	rs2967668	0	2967668	intron_variant	0	NR	6e-13	12.2218				Affymetrix [7795605] (imputed)	N
23	rs2967668	19	45302951	rs2967668	2019-03-18	30617256	Jansen IE	2019-01-07	Nat Genet	www.ncbi.nlm.nih.gov/pubmed/30617256	Genome-wide meta-analysis identifies new loci and functional pathways influencing Alzheimer's disease risk.	Alzheimer's disease or family history of Alzheimer's disease	24,087 European ancestry late-onset Alzheimer's disease cases, 47,793 European ancestry individuals with family history of Alzheimer's disease, 383,378 European ancestry controls	NA	19q13.32	CBLC	CBLC			ENSG00000142273			rs2967668-G	rs2967668	0	2967668	intron_variant	0	0.1098	7e-25	24.1549		10.3022	NR z-unit decrease	Affymetrix, Illumina [up to 10847151] (imputed)	N
23	rs140824606	19	45311084	rs140824606	2018-07-20	29777097	Marioni RE	2018-05-18	Transl Psychiatry	www.ncbi.nlm.nih.gov/pubmed/29777097	GWAS on family history of Alzheimer's disease.	Alzheimer's disease or family history of Alzheimer's disease	up to 42,034 British ancestry individuals with parental history of Alzheimer's disease, at least 272,244 British ancestry individuals with no parental history of Alzheimer's disease, 25,580 Alzheimer's disease cases, 48,466 controls	NA	19q13.32	NR	AC092306.1 - BCAM	ENSG00000285128	ENSG00000187244		3817	1232	rs140824606-?	rs140824606	0	140824606	regulatory_region_variant	1	NR	4e-26	25.3979				Affymetrix [7795605] (imputed)	N
23	rs140824606	19	45311084	rs140824606	2018-07-20	29777097	Marioni RE	2018-05-18	Transl Psychiatry	www.ncbi.nlm.nih.gov/pubmed/29777097	GWAS on family history of Alzheimer's disease.	Family history of Alzheimer's disease	up to 42,034 British ancestry individuals with parental history of Alzheimer's disease, at least 272,244 European ancestry individuals with no parental history of Alzheimer's disease	NA	19q13.32	NR	AC092306.1 - BCAM	ENSG00000285128	ENSG00000187244		3817	1232	rs140824606-?	rs140824606	0	140824606	regulatory_region_variant	1	NR	4e-26	25.3979				Affymetrix [7795605] (imputed)	N
23	rs28399657	19	45318351	rs28399657	2018-07-20	29777097	Marioni RE	2018-05-18	Transl Psychiatry	www.ncbi.nlm.nih.gov/pubmed/29777097	GWAS on family history of Alzheimer's disease.	Alzheimer's disease or family history of Alzheimer's disease	up to 42,034 British ancestry individuals with parental history of Alzheimer's disease, at least 272,244 British ancestry individuals with no parental history of Alzheimer's disease, 25,580 Alzheimer's disease cases, 48,466 controls	NA	19q13.32	NR	BCAM			ENSG00000187244			rs28399657-?	rs28399657	0	28399657	intron_variant	0	NR	5e-08	7.30103				Affymetrix [7795605] (imputed)	N
23	rs41290120	19	45319631	rs118147862	2018-11-26	30275531	Klarin D	2018-10-01	Nat Genet	www.ncbi.nlm.nih.gov/pubmed/30275531	Genetics of blood lipids among ~300,000 multi-ethnic participants of the Million Veteran Program.	LDL cholesterol	215,551 European ancestry individuals, 57,332 African American individuals, 24,743 Hispanic individuals	Up to 319,677 individuals	19q13.32	BCAM	BCAM			ENSG00000187244			rs118147862-A	rs118147862	0	118147862	intron_variant	0	0.0369	1e-300	300		0.3977	[0.38-0.41] mgâ€‰dlâˆ’1 decrease	Affymetrix [up to 31400000] (imputed)	N
23	rs1135062	19	45322744	rs1135062	2018-07-20	29777097	Marioni RE	2018-05-18	Transl Psychiatry	www.ncbi.nlm.nih.gov/pubmed/29777097	GWAS on family history of Alzheimer's disease.	Alzheimer's disease or family history of Alzheimer's disease	up to 42,034 British ancestry individuals with parental history of Alzheimer's disease, at least 272,244 British ancestry individuals with no parental history of Alzheimer's disease, 25,580 Alzheimer's disease cases, 48,466 controls	NA	19q13.32	NR	BCAM			ENSG00000187244			rs1135062-?	rs1135062	0	1135062	missense_variant	0	NR	5e-08	7.30103				Affymetrix [7795605] (imputed)	N
23	rs28399637	19	45324138	rs28399637	2018-07-20	29777097	Marioni RE	2018-05-18	Transl Psychiatry	www.ncbi.nlm.nih.gov/pubmed/29777097	GWAS on family history of Alzheimer's disease.	Alzheimer's disease or family history of Alzheimer's disease	up to 42,034 British ancestry individuals with parental history of Alzheimer's disease, at least 272,244 British ancestry individuals with no parental history of Alzheimer's disease, 25,580 Alzheimer's disease cases, 48,466 controls	NA	19q13.32	NR	BCAM			ENSG00000187244			rs28399637-?	rs28399637	0	28399637	intron_variant	0	NR	7e-120	119.155				Affymetrix [7795605] (imputed)	N
23	rs28399637	19	45324138	rs28399637	2018-07-20	29777097	Marioni RE	2018-05-18	Transl Psychiatry	www.ncbi.nlm.nih.gov/pubmed/29777097	GWAS on family history of Alzheimer's disease.	Family history of Alzheimer's disease	up to 42,034 British ancestry individuals with parental history of Alzheimer's disease, at least 272,244 European ancestry individuals with no parental history of Alzheimer's disease	NA	19q13.32	NR	BCAM			ENSG00000187244			rs28399637-?	rs28399637	0	28399637	intron_variant	0	NR	8e-72	71.0969				Affymetrix [7795605] (imputed)	N
23	rs28399637	19	45324138	rs28399637	2019-03-18	30617256	Jansen IE	2019-01-07	Nat Genet	www.ncbi.nlm.nih.gov/pubmed/30617256	Genome-wide meta-analysis identifies new loci and functional pathways influencing Alzheimer's disease risk.	Alzheimer's disease or family history of Alzheimer's disease	24,087 European ancestry late-onset Alzheimer's disease cases, 47,793 European ancestry individuals with family history of Alzheimer's disease, 383,378 European ancestry controls	NA	19q13.32	BCAM	BCAM			ENSG00000187244			rs28399637-A	rs28399637	0	28399637	intron_variant	0	0.3156	2e-143	142.699		25.5082	NR z-unit increase	Affymetrix, Illumina [up to 10847151] (imputed)	N
23	rs28399664	19	45324756	rs28399664	2018-07-20	29777097	Marioni RE	2018-05-18	Transl Psychiatry	www.ncbi.nlm.nih.gov/pubmed/29777097	GWAS on family history of Alzheimer's disease.	Alzheimer's disease or family history of Alzheimer's disease	up to 42,034 British ancestry individuals with parental history of Alzheimer's disease, at least 272,244 British ancestry individuals with no parental history of Alzheimer's disease, 25,580 Alzheimer's disease cases, 48,466 controls	NA	19q13.32	NR	BCAM - NECTIN2	ENSG00000187244	ENSG00000130202		78	24676	rs28399664-?	rs28399664	0	28399664	intergenic_variant	1	NR	5e-08	7.30103				Affymetrix [7795605] (imputed)	N
23	rs10406338	19	45326664	rs10405693	2019-04-17	30636644	Nazarian A	2019-01-12	Alzheimers Res Ther	www.ncbi.nlm.nih.gov/pubmed/30636644	Genome-wide analysis of genetic predisposition to Alzheimer's disease and related sex disparities.	Alzheimer's disease	952 European ancestry male cases, 1,789 European ancestry female cases, 6,337 European ancestry male controls, 8,402 European ancestry female controls	NA	19q13.32	BCAM	BCAM - NECTIN2	ENSG00000187244	ENSG00000130202		1986	22768	rs10405693-?	rs10405693	0	10405693	regulatory_region_variant	1	NR	1e-09	9	(females)	1.40697		Affymetrix, Illumina [2928658] (imputed)	N
23	rs10406338	19	45326664	rs10405693	2019-04-17	30636644	Nazarian A	2019-01-12	Alzheimers Res Ther	www.ncbi.nlm.nih.gov/pubmed/30636644	Genome-wide analysis of genetic predisposition to Alzheimer's disease and related sex disparities.	Alzheimer's disease	952 European ancestry male cases, 1,789 European ancestry female cases, 6,337 European ancestry male controls, 8,402 European ancestry female controls	NA	19q13.32	BCAM	BCAM - NECTIN2	ENSG00000187244	ENSG00000130202		1986	22768	rs10405693-?	rs10405693	0	10405693	regulatory_region_variant	1	NR	3e-14	13.5229		1.39819		Affymetrix, Illumina [2928658] (imputed)	N
23	rs1871046	19	45326768	rs1871045	2017-08-23	23192594	Velez Edwards DR	2012-11-29	Hum Genet	www.ncbi.nlm.nih.gov/pubmed/23192594	Gene-environment interactions and obesity traits among postmenopausal African-American and Hispanic women in the Women's Health Initiative SHARe Study.	Waist-to-hip circumference ratio (smoking years interaction)	8,203 African American females, 3,484 Hispanic females	NA	19q13.32	BCAM, PVRL2	BCAM - NECTIN2	ENSG00000187244	ENSG00000130202		2090	22664	rs1871045-T	rs1871045	0	1871045	regulatory_region_variant	1	0.39	4e-06	5.39794	(Hispanic)	0.52	[0.30-0.74] unit increase	Affymetrix [706791]	N
23	rs10406338	19	45327309	rs10412413	2018-07-20	29777097	Marioni RE	2018-05-18	Transl Psychiatry	www.ncbi.nlm.nih.gov/pubmed/29777097	GWAS on family history of Alzheimer's disease.	Alzheimer's disease or family history of Alzheimer's disease	up to 42,034 British ancestry individuals with parental history of Alzheimer's disease, at least 272,244 British ancestry individuals with no parental history of Alzheimer's disease, 25,580 Alzheimer's disease cases, 48,466 controls	NA	19q13.32	NR	BCAM - NECTIN2	ENSG00000187244	ENSG00000130202		2631	22123	rs10412413-?	rs10412413	0	10412413	intergenic_variant	1	NR	5e-08	7.30103				Affymetrix [7795605] (imputed)	N
23	rs10406338	19	45329214	rs10402271	2019-02-14	29507422	Hoffmann TJ	2018-03-05	Nat Genet	www.ncbi.nlm.nih.gov/pubmed/29507422	A large electronic-health-record-based genome-wide study of serum lipids.	High density lipoprotein cholesterol levels	76,627 European ancestry individuals, 7,795 Hispanic individuals, 6,855 East Asian ancestry individuals, 2,958 African American individuals, 439 South Asian ancestry individuals	NA	19q13.32	NR	BCAM - NECTIN2	ENSG00000187244	ENSG00000130202		4536	20218	rs10402271-T	rs10402271	0	10402271	regulatory_region_variant	1	0.674	2e-07	6.69897	(EA)	0.021	unit increase	Affymetrix [at least 7091467] (imputed)	N
23	rs10406338	19	45329214	rs10402271	2019-02-14	29507422	Hoffmann TJ	2018-03-05	Nat Genet	www.ncbi.nlm.nih.gov/pubmed/29507422	A large electronic-health-record-based genome-wide study of serum lipids.	High density lipoprotein cholesterol levels	76,627 European ancestry individuals, 7,795 Hispanic individuals, 6,855 East Asian ancestry individuals, 2,958 African American individuals, 439 South Asian ancestry individuals	NA	19q13.32	NR	BCAM - NECTIN2	ENSG00000187244	ENSG00000130202		4536	20218	rs10402271-T	rs10402271	0	10402271	regulatory_region_variant	1	NR	2e-07	6.69897		0.019	unit increase	Affymetrix [at least 7091467] (imputed)	N
23	rs10406338	19	45329214	rs10402271	2019-02-14	29507422	Hoffmann TJ	2018-03-05	Nat Genet	www.ncbi.nlm.nih.gov/pubmed/29507422	A large electronic-health-record-based genome-wide study of serum lipids.	Low density lipoprotein cholesterol levels	76,627 European ancestry individuals, 7,795 Hispanic individuals, 6,855 East Asian ancestry individuals, 2,958 African American individuals, 439 South Asian ancestry individuals	NA	19q13.32	NR	BCAM - NECTIN2	ENSG00000187244	ENSG00000130202		4536	20218	rs10402271-T	rs10402271	0	10402271	regulatory_region_variant	1	0.674	2e-58	57.699	(EA)	0.081	unit decrease	Affymetrix [at least 7091467] (imputed)	N
23	rs10406338	19	45329214	rs10402271	2019-02-14	29507422	Hoffmann TJ	2018-03-05	Nat Genet	www.ncbi.nlm.nih.gov/pubmed/29507422	A large electronic-health-record-based genome-wide study of serum lipids.	Low density lipoprotein cholesterol levels	76,627 European ancestry individuals, 7,795 Hispanic individuals, 6,855 East Asian ancestry individuals, 2,958 African American individuals, 439 South Asian ancestry individuals	NA	19q13.32	NR	BCAM - NECTIN2	ENSG00000187244	ENSG00000130202		4536	20218	rs10402271-T	rs10402271	0	10402271	regulatory_region_variant	1	NR	1e-56	56		0.073	unit decrease	Affymetrix [at least 7091467] (imputed)	N
23	rs10406338	19	45329214	rs10402271	2019-02-14	29507422	Hoffmann TJ	2018-03-05	Nat Genet	www.ncbi.nlm.nih.gov/pubmed/29507422	A large electronic-health-record-based genome-wide study of serum lipids.	Total cholesterol levels	76,627 European ancestry individuals, 7,795 Hispanic individuals, 6,855 East Asian ancestry individuals, 2,958 African American individuals, 439 South Asian ancestry individuals	NA	19q13.32	NR	BCAM - NECTIN2	ENSG00000187244	ENSG00000130202		4536	20218	rs10402271-T	rs10402271	0	10402271	regulatory_region_variant	1	0.674	3e-36	35.5229	(EA)	0.062	unit decrease	Affymetrix [at least 7091467] (imputed)	N
23	rs10406338	19	45329214	rs10402271	2019-02-14	29507422	Hoffmann TJ	2018-03-05	Nat Genet	www.ncbi.nlm.nih.gov/pubmed/29507422	A large electronic-health-record-based genome-wide study of serum lipids.	Total cholesterol levels	76,627 European ancestry individuals, 7,795 Hispanic individuals, 6,855 East Asian ancestry individuals, 2,958 African American individuals, 439 South Asian ancestry individuals	NA	19q13.32	NR	BCAM - NECTIN2	ENSG00000187244	ENSG00000130202		4536	20218	rs10402271-T	rs10402271	0	10402271	regulatory_region_variant	1	NR	2e-36	35.699		0.057	unit decrease	Affymetrix [at least 7091467] (imputed)	N
23	rs10406338	19	45329214	rs10402271	2019-04-17	30636644	Nazarian A	2019-01-12	Alzheimers Res Ther	www.ncbi.nlm.nih.gov/pubmed/30636644	Genome-wide analysis of genetic predisposition to Alzheimer's disease and related sex disparities.	Alzheimer's disease	952 European ancestry male cases, 1,789 European ancestry female cases, 6,337 European ancestry male controls, 8,402 European ancestry female controls	NA	19q13.32	BCAM	BCAM - NECTIN2	ENSG00000187244	ENSG00000130202		4536	20218	rs10402271-?	rs10402271	0	10402271	regulatory_region_variant	1	NR	2e-09	8.69897	(females)	1.40073		Affymetrix, Illumina [2928658] (imputed)	N
23	rs10406338	19	45329214	rs10402271	2019-04-17	30636644	Nazarian A	2019-01-12	Alzheimers Res Ther	www.ncbi.nlm.nih.gov/pubmed/30636644	Genome-wide analysis of genetic predisposition to Alzheimer's disease and related sex disparities.	Alzheimer's disease	952 European ancestry male cases, 1,789 European ancestry female cases, 6,337 European ancestry male controls, 8,402 European ancestry female controls	NA	19q13.32	BCAM	BCAM - NECTIN2	ENSG00000187244	ENSG00000130202		4536	20218	rs10402271-?	rs10402271	0	10402271	regulatory_region_variant	1	NR	7e-14	13.1549		1.3905		Affymetrix, Illumina [2928658] (imputed)	N
23	rs78986976	19	45329438	rs78986976	2018-07-20	29777097	Marioni RE	2018-05-18	Transl Psychiatry	www.ncbi.nlm.nih.gov/pubmed/29777097	GWAS on family history of Alzheimer's disease.	Alzheimer's disease or family history of Alzheimer's disease	up to 42,034 British ancestry individuals with parental history of Alzheimer's disease, at least 272,244 British ancestry individuals with no parental history of Alzheimer's disease, 25,580 Alzheimer's disease cases, 48,466 controls	NA	19q13.32	NR	BCAM - NECTIN2	ENSG00000187244	ENSG00000130202		4760	19994	rs78986976-?	rs78986976	0	78986976	intergenic_variant	1	NR	5e-09	8.30103				Affymetrix [7795605] (imputed)	N
23	rs78986976	19	45329438	rs78986976	2018-07-20	29777097	Marioni RE	2018-05-18	Transl Psychiatry	www.ncbi.nlm.nih.gov/pubmed/29777097	GWAS on family history of Alzheimer's disease.	Family history of Alzheimer's disease	up to 42,034 British ancestry individuals with parental history of Alzheimer's disease, at least 272,244 European ancestry individuals with no parental history of Alzheimer's disease	NA	19q13.32	NR	BCAM - NECTIN2	ENSG00000187244	ENSG00000130202		4760	19994	rs78986976-?	rs78986976	0	78986976	intergenic_variant	1	NR	2e-07	6.69897				Affymetrix [7795605] (imputed)	N
23	rs78986976	19	45329438	rs78986976	2019-03-18	30617256	Jansen IE	2019-01-07	Nat Genet	www.ncbi.nlm.nih.gov/pubmed/30617256	Genome-wide meta-analysis identifies new loci and functional pathways influencing Alzheimer's disease risk.	Alzheimer's disease or family history of Alzheimer's disease	24,087 European ancestry late-onset Alzheimer's disease cases, 47,793 European ancestry individuals with family history of Alzheimer's disease, 383,378 European ancestry controls	NA	19q13.32	BCAM	BCAM - NECTIN2	ENSG00000187244	ENSG00000130202		4760	19994	rs78986976-A	rs78986976	0	78986976	intergenic_variant	1	0.05489	8e-11	10.0969		6.5083	NR z-unit decrease	Affymetrix, Illumina [up to 10847151] (imputed)	N
23	rs2972555	19	45331686	rs112262807	2018-07-20	29777097	Marioni RE	2018-05-18	Transl Psychiatry	www.ncbi.nlm.nih.gov/pubmed/29777097	GWAS on family history of Alzheimer's disease.	Alzheimer's disease or family history of Alzheimer's disease	up to 42,034 British ancestry individuals with parental history of Alzheimer's disease, at least 272,244 British ancestry individuals with no parental history of Alzheimer's disease, 25,580 Alzheimer's disease cases, 48,466 controls	NA	19q13.32	NR	BCAM - NECTIN2	ENSG00000187244	ENSG00000130202		7008	17746	rs112262807-?	rs112262807	0	112262807	intergenic_variant	1	NR	5e-08	7.30103				Affymetrix [7795605] (imputed)	N
23	rs4803760	19	45333834	rs4803760	2018-07-20	29777097	Marioni RE	2018-05-18	Transl Psychiatry	www.ncbi.nlm.nih.gov/pubmed/29777097	GWAS on family history of Alzheimer's disease.	Alzheimer's disease or family history of Alzheimer's disease	up to 42,034 British ancestry individuals with parental history of Alzheimer's disease, at least 272,244 British ancestry individuals with no parental history of Alzheimer's disease, 25,580 Alzheimer's disease cases, 48,466 controls	NA	19q13.32	NR	BCAM - NECTIN2	ENSG00000187244	ENSG00000130202		9156	15598	rs4803760-?	rs4803760	0	4803760	intergenic_variant	1	NR	5e-08	7.30103				Affymetrix [7795605] (imputed)	N
23	rs56394238	19	45335676	rs56394238	2018-07-20	29777097	Marioni RE	2018-05-18	Transl Psychiatry	www.ncbi.nlm.nih.gov/pubmed/29777097	GWAS on family history of Alzheimer's disease.	Alzheimer's disease or family history of Alzheimer's disease	up to 42,034 British ancestry individuals with parental history of Alzheimer's disease, at least 272,244 British ancestry individuals with no parental history of Alzheimer's disease, 25,580 Alzheimer's disease cases, 48,466 controls	NA	19q13.32	NR	BCAM - NECTIN2	ENSG00000187244	ENSG00000130202		10998	13756	rs56394238-?	rs56394238	0	56394238	intergenic_variant	1	NR	5e-08	7.30103				Affymetrix [7795605] (imputed)	N
23	rs10407439	19	45341948	rs10407439	2018-07-20	29777097	Marioni RE	2018-05-18	Transl Psychiatry	www.ncbi.nlm.nih.gov/pubmed/29777097	GWAS on family history of Alzheimer's disease.	Alzheimer's disease or family history of Alzheimer's disease	up to 42,034 British ancestry individuals with parental history of Alzheimer's disease, at least 272,244 British ancestry individuals with no parental history of Alzheimer's disease, 25,580 Alzheimer's disease cases, 48,466 controls	NA	19q13.32	NR	BCAM - NECTIN2	ENSG00000187244	ENSG00000130202		17270	7484	rs10407439-?	rs10407439	0	10407439	intergenic_variant	1	NR	5e-08	7.30103				Affymetrix [7795605] (imputed)	N
23	rs10407439	19	45341948	rs10407439	2019-03-18	30617256	Jansen IE	2019-01-07	Nat Genet	www.ncbi.nlm.nih.gov/pubmed/30617256	Genome-wide meta-analysis identifies new loci and functional pathways influencing Alzheimer's disease risk.	Alzheimer's disease or family history of Alzheimer's disease	24,087 European ancestry late-onset Alzheimer's disease cases, 47,793 European ancestry individuals with family history of Alzheimer's disease, 383,378 European ancestry controls	NA	19q13.32	PVRL2	BCAM - NECTIN2	ENSG00000187244	ENSG00000130202		17270	7484	rs10407439-A	rs10407439	0	10407439	intergenic_variant	1	0.296	1e-58	58		16.1381	NR z-unit decrease	Affymetrix, Illumina [up to 10847151] (imputed)	N
23	rs1466435	19	45342815	rs1466435	2018-07-20	29777097	Marioni RE	2018-05-18	Transl Psychiatry	www.ncbi.nlm.nih.gov/pubmed/29777097	GWAS on family history of Alzheimer's disease.	Alzheimer's disease or family history of Alzheimer's disease	up to 42,034 British ancestry individuals with parental history of Alzheimer's disease, at least 272,244 British ancestry individuals with no parental history of Alzheimer's disease, 25,580 Alzheimer's disease cases, 48,466 controls	NA	19q13.32	NR	BCAM - NECTIN2	ENSG00000187244	ENSG00000130202		18137	6617	rs1466435-?	rs1466435	0	1466435	regulatory_region_variant	1	NR	5e-08	7.30103				Affymetrix [7795605] (imputed)	N
23	rs55840414	19	45343579	rs55840414	2018-07-20	29777097	Marioni RE	2018-05-18	Transl Psychiatry	www.ncbi.nlm.nih.gov/pubmed/29777097	GWAS on family history of Alzheimer's disease.	Alzheimer's disease or family history of Alzheimer's disease	up to 42,034 British ancestry individuals with parental history of Alzheimer's disease, at least 272,244 British ancestry individuals with no parental history of Alzheimer's disease, 25,580 Alzheimer's disease cases, 48,466 controls	NA	19q13.32	NR	BCAM - NECTIN2	ENSG00000187244	ENSG00000130202		18901	5853	rs55840414-?	rs55840414	0	55840414	intergenic_variant	1	NR	2e-15	14.699				Affymetrix [7795605] (imputed)	N
23	rs55840414	19	45343579	rs55840414	2018-07-20	29777097	Marioni RE	2018-05-18	Transl Psychiatry	www.ncbi.nlm.nih.gov/pubmed/29777097	GWAS on family history of Alzheimer's disease.	Family history of Alzheimer's disease	up to 42,034 British ancestry individuals with parental history of Alzheimer's disease, at least 272,244 European ancestry individuals with no parental history of Alzheimer's disease	NA	19q13.32	NR	BCAM - NECTIN2	ENSG00000187244	ENSG00000130202		18901	5853	rs55840414-?	rs55840414	0	55840414	intergenic_variant	1	NR	8e-08	7.09691				Affymetrix [7795605] (imputed)	N
23	rs55840414	19	45343579	rs55840414	2019-03-18	30617256	Jansen IE	2019-01-07	Nat Genet	www.ncbi.nlm.nih.gov/pubmed/30617256	Genome-wide meta-analysis identifies new loci and functional pathways influencing Alzheimer's disease risk.	Alzheimer's disease or family history of Alzheimer's disease	24,087 European ancestry late-onset Alzheimer's disease cases, 47,793 European ancestry individuals with family history of Alzheimer's disease, 383,378 European ancestry controls	NA	19q13.32	PVRL2	BCAM - NECTIN2	ENSG00000187244	ENSG00000130202		18901	5853	rs55840414-A	rs55840414	0	55840414	intergenic_variant	1	0.1183	5e-18	17.301		8.65596	NR z-unit decrease	Affymetrix, Illumina [up to 10847151] (imputed)	N
23	rs7249933	19	45343664	rs2972562	2018-07-20	29777097	Marioni RE	2018-05-18	Transl Psychiatry	www.ncbi.nlm.nih.gov/pubmed/29777097	GWAS on family history of Alzheimer's disease.	Alzheimer's disease or family history of Alzheimer's disease	up to 42,034 British ancestry individuals with parental history of Alzheimer's disease, at least 272,244 British ancestry individuals with no parental history of Alzheimer's disease, 25,580 Alzheimer's disease cases, 48,466 controls	NA	19q13.32	NR	BCAM - NECTIN2	ENSG00000187244	ENSG00000130202		18986	5768	rs2972562-?	rs2972562	0	2972562	intergenic_variant	1	NR	5e-08	7.30103				Affymetrix [7795605] (imputed)	N
23	rs111371860	19	45345787	rs111371860	2018-07-20	29777097	Marioni RE	2018-05-18	Transl Psychiatry	www.ncbi.nlm.nih.gov/pubmed/29777097	GWAS on family history of Alzheimer's disease.	Alzheimer's disease or family history of Alzheimer's disease	up to 42,034 British ancestry individuals with parental history of Alzheimer's disease, at least 272,244 British ancestry individuals with no parental history of Alzheimer's disease, 25,580 Alzheimer's disease cases, 48,466 controls	NA	19q13.32	NR	BCAM - NECTIN2	ENSG00000187244	ENSG00000130202		21109	3645	rs111371860-?	rs111371860	0	111371860	intergenic_variant	1	NR	5e-24	23.301				Affymetrix [7795605] (imputed)	N
23	rs111371860	19	45345787	rs111371860	2018-07-20	29777097	Marioni RE	2018-05-18	Transl Psychiatry	www.ncbi.nlm.nih.gov/pubmed/29777097	GWAS on family history of Alzheimer's disease.	Family history of Alzheimer's disease	up to 42,034 British ancestry individuals with parental history of Alzheimer's disease, at least 272,244 European ancestry individuals with no parental history of Alzheimer's disease	NA	19q13.32	NR	BCAM - NECTIN2	ENSG00000187244	ENSG00000130202		21109	3645	rs111371860-?	rs111371860	0	111371860	intergenic_variant	1	NR	2e-18	17.699				Affymetrix [7795605] (imputed)	N
23	rs111371860	19	45345787	rs111371860	2019-03-18	30617256	Jansen IE	2019-01-07	Nat Genet	www.ncbi.nlm.nih.gov/pubmed/30617256	Genome-wide meta-analysis identifies new loci and functional pathways influencing Alzheimer's disease risk.	Alzheimer's disease or family history of Alzheimer's disease	24,087 European ancestry late-onset Alzheimer's disease cases, 47,793 European ancestry individuals with family history of Alzheimer's disease, 383,378 European ancestry controls	NA	19q13.32	PVRL2	BCAM - NECTIN2	ENSG00000187244	ENSG00000130202		21109	3645	rs111371860-T	rs111371860	0	111371860	intergenic_variant	1	0.06009	6e-35	34.2218		12.3273	NR z-unit decrease	Affymetrix, Illumina [up to 10847151] (imputed)	N
23	rs2972566	19	45347561	rs11668738	2018-07-20	29777097	Marioni RE	2018-05-18	Transl Psychiatry	www.ncbi.nlm.nih.gov/pubmed/29777097	GWAS on family history of Alzheimer's disease.	Alzheimer's disease or family history of Alzheimer's disease	up to 42,034 British ancestry individuals with parental history of Alzheimer's disease, at least 272,244 British ancestry individuals with no parental history of Alzheimer's disease, 25,580 Alzheimer's disease cases, 48,466 controls	NA	19q13.32	NR	BCAM - NECTIN2	ENSG00000187244	ENSG00000130202		22883	1871	rs11668738-?	rs11668738	0	11668738	regulatory_region_variant	1	NR	5e-08	7.30103				Affymetrix [7795605] (imputed)	N
23	rs12974942	19	45347911	rs4452060	2018-07-09	29691431	Tikkanen E	2018-04-24	Sci Rep	www.ncbi.nlm.nih.gov/pubmed/29691431	Biological Insights Into Muscular Strength: Genetic Findings in the UK Biobank.	Hand grip strength	334,825 British ancestry individuals	NA	19q13.32	PVRL2	BCAM - NECTIN2	ENSG00000187244	ENSG00000130202		23233	1521	rs4452060-A	rs4452060	0	4452060	regulatory_region_variant	1	0.42	3e-08	7.52288		0.002	[0.0014-0.0026] unit increase	Affymetrix [15275733] (imputed)	N
23	rs1871046	19	45348253	rs10426423	2019-04-17	30636644	Nazarian A	2019-01-12	Alzheimers Res Ther	www.ncbi.nlm.nih.gov/pubmed/30636644	Genome-wide analysis of genetic predisposition to Alzheimer's disease and related sex disparities.	Alzheimer's disease	952 European ancestry male cases, 1,789 European ancestry female cases, 6,337 European ancestry male controls, 8,402 European ancestry female controls	NA	19q13.32	PVRL2	BCAM - NECTIN2	ENSG00000187244	ENSG00000130202		23575	1179	rs10426423-C	rs10426423	0	10426423	TF_binding_site_variant	1	0.620314	3e-06	5.52288		1.26567	[1.15-1.38]	Affymetrix, Illumina [2928658] (imputed)	N
23	rs77241309	19	45349177	rs77241309	2018-07-20	29777097	Marioni RE	2018-05-18	Transl Psychiatry	www.ncbi.nlm.nih.gov/pubmed/29777097	GWAS on family history of Alzheimer's disease.	Alzheimer's disease or family history of Alzheimer's disease	up to 42,034 British ancestry individuals with parental history of Alzheimer's disease, at least 272,244 British ancestry individuals with no parental history of Alzheimer's disease, 25,580 Alzheimer's disease cases, 48,466 controls	NA	19q13.32	NR	BCAM - NECTIN2	ENSG00000187244	ENSG00000130202		24499	255	rs77241309-?	rs77241309	0	77241309	regulatory_region_variant	1	NR	5e-08	7.30103				Affymetrix [7795605] (imputed)	N
23	rs41289512	19	45351516	rs41289512	2018-07-20	29777097	Marioni RE	2018-05-18	Transl Psychiatry	www.ncbi.nlm.nih.gov/pubmed/29777097	GWAS on family history of Alzheimer's disease.	Alzheimer's disease or family history of Alzheimer's disease	up to 42,034 British ancestry individuals with parental history of Alzheimer's disease, at least 272,244 British ancestry individuals with no parental history of Alzheimer's disease, 25,580 Alzheimer's disease cases, 48,466 controls	NA	19q13.32	NR	NECTIN2			ENSG00000130202			rs41289512-?	rs41289512	0	41289512	intron_variant	0	NR	5e-175	174.301				Affymetrix [7795605] (imputed)	N
23	rs41289512	19	45351516	rs41289512	2018-07-20	29777097	Marioni RE	2018-05-18	Transl Psychiatry	www.ncbi.nlm.nih.gov/pubmed/29777097	GWAS on family history of Alzheimer's disease.	Family history of Alzheimer's disease	up to 42,034 British ancestry individuals with parental history of Alzheimer's disease, at least 272,244 European ancestry individuals with no parental history of Alzheimer's disease	NA	19q13.32	NR	NECTIN2			ENSG00000130202			rs41289512-?	rs41289512	0	41289512	intron_variant	0	NR	6e-130	129.222				Affymetrix [7795605] (imputed)	N
23	rs41289512	19	45351516	rs41289512	2019-03-18	30617256	Jansen IE	2019-01-07	Nat Genet	www.ncbi.nlm.nih.gov/pubmed/30617256	Genome-wide meta-analysis identifies new loci and functional pathways influencing Alzheimer's disease risk.	Alzheimer's disease (late onset)	24,087 European ancestry cases, 55,058 European ancestry controls	NA	19q13.32	APOE	NECTIN2			ENSG00000130202			rs41289512-G	rs41289512	0	41289512	intron_variant	0	NR	3e-194	193.523		29.7351	NR z-score increase	Illumina [up to 9862738] (imputed)	N
23	rs41289512	19	45351516	rs41289512	2019-03-18	30617256	Jansen IE	2019-01-07	Nat Genet	www.ncbi.nlm.nih.gov/pubmed/30617256	Genome-wide meta-analysis identifies new loci and functional pathways influencing Alzheimer's disease risk.	Alzheimer's disease or family history of Alzheimer's disease	24,087 European ancestry late-onset Alzheimer's disease cases, 47,793 European ancestry individuals with family history of Alzheimer's disease, 383,378 European ancestry controls	NA	19q13.32	APOE	NECTIN2			ENSG00000130202			rs41289512-G	rs41289512	0	41289512	intron_variant	0	0.039	6e-276	275.222		35.5	NR z-unit increase	Affymetrix, Illumina [up to 10847151] (imputed)	N
23	rs1871046	19	45351746	rs1871047	2019-04-17	30636644	Nazarian A	2019-01-12	Alzheimers Res Ther	www.ncbi.nlm.nih.gov/pubmed/30636644	Genome-wide analysis of genetic predisposition to Alzheimer's disease and related sex disparities.	Alzheimer's disease	952 European ancestry male cases, 1,789 European ancestry female cases, 6,337 European ancestry male controls, 8,402 European ancestry female controls	NA	19q13.32	PVRL2	NECTIN2			ENSG00000130202			rs1871047-A	rs1871047	0	1871047	intron_variant	0	0.619781	2e-06	5.69897		1.27004	[1.15-1.39]	Affymetrix, Illumina [2928658] (imputed)	N
23	rs12974942	19	45352487	rs12974942	2018-07-20	29777097	Marioni RE	2018-05-18	Transl Psychiatry	www.ncbi.nlm.nih.gov/pubmed/29777097	GWAS on family history of Alzheimer's disease.	Alzheimer's disease or family history of Alzheimer's disease	up to 42,034 British ancestry individuals with parental history of Alzheimer's disease, at least 272,244 British ancestry individuals with no parental history of Alzheimer's disease, 25,580 Alzheimer's disease cases, 48,466 controls	NA	19q13.32	NR	NECTIN2			ENSG00000130202			rs12974942-?	rs12974942	0	12974942	intron_variant	0	NR	5e-08	7.30103				Affymetrix [7795605] (imputed)	N
23	rs1871046	19	45352804	rs4802240	2018-07-20	29777097	Marioni RE	2018-05-18	Transl Psychiatry	www.ncbi.nlm.nih.gov/pubmed/29777097	GWAS on family history of Alzheimer's disease.	Alzheimer's disease or family history of Alzheimer's disease	up to 42,034 British ancestry individuals with parental history of Alzheimer's disease, at least 272,244 British ancestry individuals with no parental history of Alzheimer's disease, 25,580 Alzheimer's disease cases, 48,466 controls	NA	19q13.32	NR	NECTIN2			ENSG00000130202			rs4802240-?	rs4802240	0	4802240	intron_variant	0	NR	5e-08	7.30103				Affymetrix [7795605] (imputed)	N
23	rs57537848	19	45354296	rs11666329	2018-07-20	29777097	Marioni RE	2018-05-18	Transl Psychiatry	www.ncbi.nlm.nih.gov/pubmed/29777097	GWAS on family history of Alzheimer's disease.	Alzheimer's disease or family history of Alzheimer's disease	up to 42,034 British ancestry individuals with parental history of Alzheimer's disease, at least 272,244 British ancestry individuals with no parental history of Alzheimer's disease, 25,580 Alzheimer's disease cases, 48,466 controls	NA	19q13.32	NR	NECTIN2			ENSG00000130202			rs11666329-?	rs11666329	0	11666329	intron_variant	0	NR	5e-08	7.30103				Affymetrix [7795605] (imputed)	N
23	rs2972558	19	45356141	rs2972558	2018-07-20	29777097	Marioni RE	2018-05-18	Transl Psychiatry	www.ncbi.nlm.nih.gov/pubmed/29777097	GWAS on family history of Alzheimer's disease.	Alzheimer's disease or family history of Alzheimer's disease	up to 42,034 British ancestry individuals with parental history of Alzheimer's disease, at least 272,244 British ancestry individuals with no parental history of Alzheimer's disease, 25,580 Alzheimer's disease cases, 48,466 controls	NA	19q13.32	NR	NECTIN2			ENSG00000130202			rs2972558-?	rs2972558	0	2972558	intron_variant	0	NR	5e-08	7.30103				Affymetrix [7795605] (imputed)	N
23	rs56317818	19	45357377	rs4803764	2018-07-20	29777097	Marioni RE	2018-05-18	Transl Psychiatry	www.ncbi.nlm.nih.gov/pubmed/29777097	GWAS on family history of Alzheimer's disease.	Alzheimer's disease or family history of Alzheimer's disease	up to 42,034 British ancestry individuals with parental history of Alzheimer's disease, at least 272,244 British ancestry individuals with no parental history of Alzheimer's disease, 25,580 Alzheimer's disease cases, 48,466 controls	NA	19q13.32	NR	NECTIN2			ENSG00000130202			rs4803764-?	rs4803764	0	4803764	intron_variant	0	NR	5e-08	7.30103				Affymetrix [7795605] (imputed)	N
23	rs10410835	19	45357939	rs2927468	2018-07-20	29777097	Marioni RE	2018-05-18	Transl Psychiatry	www.ncbi.nlm.nih.gov/pubmed/29777097	GWAS on family history of Alzheimer's disease.	Alzheimer's disease or family history of Alzheimer's disease	up to 42,034 British ancestry individuals with parental history of Alzheimer's disease, at least 272,244 British ancestry individuals with no parental history of Alzheimer's disease, 25,580 Alzheimer's disease cases, 48,466 controls	NA	19q13.32	NR	NECTIN2			ENSG00000130202			rs2927468-?	rs2927468	0	2927468	intron_variant	0	NR	4e-108	107.398				Affymetrix [7795605] (imputed)	N
23	rs10410835	19	45357939	rs2927468	2018-07-20	29777097	Marioni RE	2018-05-18	Transl Psychiatry	www.ncbi.nlm.nih.gov/pubmed/29777097	GWAS on family history of Alzheimer's disease.	Family history of Alzheimer's disease	up to 42,034 British ancestry individuals with parental history of Alzheimer's disease, at least 272,244 European ancestry individuals with no parental history of Alzheimer's disease	NA	19q13.32	NR	NECTIN2			ENSG00000130202			rs2927468-?	rs2927468	0	2927468	intron_variant	0	NR	5e-61	60.301				Affymetrix [7795605] (imputed)	N
23	rs149661872	19	45358026	rs143459034	2018-07-20	29777097	Marioni RE	2018-05-18	Transl Psychiatry	www.ncbi.nlm.nih.gov/pubmed/29777097	GWAS on family history of Alzheimer's disease.	Alzheimer's disease or family history of Alzheimer's disease	up to 42,034 British ancestry individuals with parental history of Alzheimer's disease, at least 272,244 British ancestry individuals with no parental history of Alzheimer's disease, 25,580 Alzheimer's disease cases, 48,466 controls	NA	19q13.32	NR	NECTIN2			ENSG00000130202			rs143459034-?	rs143459034	0	143459034	intron_variant	0	NR	5e-08	7.30103				Affymetrix [7795605] (imputed)	N
23	rs8112526	19	45360762	rs8112526	2018-07-20	29777097	Marioni RE	2018-05-18	Transl Psychiatry	www.ncbi.nlm.nih.gov/pubmed/29777097	GWAS on family history of Alzheimer's disease.	Alzheimer's disease or family history of Alzheimer's disease	up to 42,034 British ancestry individuals with parental history of Alzheimer's disease, at least 272,244 British ancestry individuals with no parental history of Alzheimer's disease, 25,580 Alzheimer's disease cases, 48,466 controls	NA	19q13.32	NR	NECTIN2			ENSG00000130202			rs8112526-?	rs8112526	0	8112526	intron_variant	0	NR	5e-08	7.30103				Affymetrix [7795605] (imputed)	N
23	rs406456	19	45361224	rs440277	2018-11-16	30072576	Emilsson V	2018-08-02	Science	www.ncbi.nlm.nih.gov/pubmed/30072576	Co-regulatory networks of human serum proteins link genetics to disease.	Blood protein levels	3,200 European ancestry individuals	NA	19q13.32	PVRL2	NECTIN2			ENSG00000130202			rs440277-G	rs440277	0	440277	intron_variant	0	0.7	4e-06	5.39794	(PVRL2)	0.123	[0.07-0.176] unit increase	Illumina [> 1000000] (imputed)	N
23	rs406456	19	45361224	rs440277	2018-11-16	30072576	Emilsson V	2018-08-02	Science	www.ncbi.nlm.nih.gov/pubmed/30072576	Co-regulatory networks of human serum proteins link genetics to disease.	Blood protein levels	3,200 European ancestry individuals	NA	19q13.32	PVRL2	NECTIN2			ENSG00000130202			rs440277-G	rs440277	0	440277	intron_variant	0	0.700469	1e-08	8	(ARL2)	0.156349	[NR] unit decrease	Illumina [> 1000000] (imputed)	N
23	rs406456	19	45361224	rs440277	2018-11-16	30072576	Emilsson V	2018-08-02	Science	www.ncbi.nlm.nih.gov/pubmed/30072576	Co-regulatory networks of human serum proteins link genetics to disease.	Blood protein levels	3,200 European ancestry individuals	NA	19q13.32	PVRL2	NECTIN2			ENSG00000130202			rs440277-G	rs440277	0	440277	intron_variant	0	0.700469	3e-12	11.5229	(S100A13)	0.189079	[NR] unit decrease	Illumina [> 1000000] (imputed)	N
23	rs406456	19	45361224	rs440277	2018-11-16	30072576	Emilsson V	2018-08-02	Science	www.ncbi.nlm.nih.gov/pubmed/30072576	Co-regulatory networks of human serum proteins link genetics to disease.	Blood protein levels	3,200 European ancestry individuals	NA	19q13.32	PVRL2	NECTIN2			ENSG00000130202			rs440277-G	rs440277	0	440277	intron_variant	0	0.700469	3e-14	13.5229	(TBCA)	0.204517	[NR] unit decrease	Illumina [> 1000000] (imputed)	N
23	rs406456	19	45361224	rs440277	2019-04-17	30636644	Nazarian A	2019-01-12	Alzheimers Res Ther	www.ncbi.nlm.nih.gov/pubmed/30636644	Genome-wide analysis of genetic predisposition to Alzheimer's disease and related sex disparities.	Alzheimer's disease	952 European ancestry male cases, 1,789 European ancestry female cases, 6,337 European ancestry male controls, 8,402 European ancestry female controls	NA	19q13.32	PVRL2	NECTIN2			ENSG00000130202			rs440277-G	rs440277	0	440277	intron_variant	0	0.691681	2e-07	6.69897		1.3211	[1.19-1.45]	Affymetrix, Illumina [2928658] (imputed)	N
23	rs365653	19	45361646	rs365653	2018-07-20	29777097	Marioni RE	2018-05-18	Transl Psychiatry	www.ncbi.nlm.nih.gov/pubmed/29777097	GWAS on family history of Alzheimer's disease.	Alzheimer's disease or family history of Alzheimer's disease	up to 42,034 British ancestry individuals with parental history of Alzheimer's disease, at least 272,244 British ancestry individuals with no parental history of Alzheimer's disease, 25,580 Alzheimer's disease cases, 48,466 controls	NA	19q13.32	NR	NECTIN2			ENSG00000130202			rs365653-?	rs365653	0	365653	intron_variant	0	NR	5e-08	7.30103				Affymetrix [7795605] (imputed)	N
23	rs12978931	19	45363700	rs12978931	2018-07-20	29777097	Marioni RE	2018-05-18	Transl Psychiatry	www.ncbi.nlm.nih.gov/pubmed/29777097	GWAS on family history of Alzheimer's disease.	Alzheimer's disease or family history of Alzheimer's disease	up to 42,034 British ancestry individuals with parental history of Alzheimer's disease, at least 272,244 British ancestry individuals with no parental history of Alzheimer's disease, 25,580 Alzheimer's disease cases, 48,466 controls	NA	19q13.32	NR	NECTIN2			ENSG00000130202			rs12978931-?	rs12978931	0	12978931	intron_variant	0	NR	5e-08	7.30103				Affymetrix [7795605] (imputed)	N
23	rs41290100	19	45370941	rs41290100	2018-07-20	29777097	Marioni RE	2018-05-18	Transl Psychiatry	www.ncbi.nlm.nih.gov/pubmed/29777097	GWAS on family history of Alzheimer's disease.	Alzheimer's disease or family history of Alzheimer's disease	up to 42,034 British ancestry individuals with parental history of Alzheimer's disease, at least 272,244 British ancestry individuals with no parental history of Alzheimer's disease, 25,580 Alzheimer's disease cases, 48,466 controls	NA	19q13.32	NR	NECTIN2			ENSG00000130202			rs41290100-?	rs41290100	0	41290100	intron_variant	0	NR	5e-08	7.30103				Affymetrix [7795605] (imputed)	N
23	rs41290100	19	45370941	rs41290100	2019-03-18	30617256	Jansen IE	2019-01-07	Nat Genet	www.ncbi.nlm.nih.gov/pubmed/30617256	Genome-wide meta-analysis identifies new loci and functional pathways influencing Alzheimer's disease risk.	Alzheimer's disease or family history of Alzheimer's disease	24,087 European ancestry late-onset Alzheimer's disease cases, 47,793 European ancestry individuals with family history of Alzheimer's disease, 383,378 European ancestry controls	NA	19q13.32	PVRL2	NECTIN2			ENSG00000130202			rs41290100-T	rs41290100	0	41290100	intron_variant	0	0.02432	2e-15	14.699		7.92168	NR z-unit decrease	Affymetrix, Illumina [up to 10847151] (imputed)	N
23	rs393584	19	45377334	rs393584	2018-07-20	29777097	Marioni RE	2018-05-18	Transl Psychiatry	www.ncbi.nlm.nih.gov/pubmed/29777097	GWAS on family history of Alzheimer's disease.	Alzheimer's disease or family history of Alzheimer's disease	up to 42,034 British ancestry individuals with parental history of Alzheimer's disease, at least 272,244 British ancestry individuals with no parental history of Alzheimer's disease, 25,580 Alzheimer's disease cases, 48,466 controls	NA	19q13.32	NR	NECTIN2			ENSG00000130202			rs393584-?	rs393584	0	393584	intron_variant	0	NR	5e-08	7.30103				Affymetrix [7795605] (imputed)	N
23	rs41290108	19	45377842	rs41290108	2019-03-18	30617256	Jansen IE	2019-01-07	Nat Genet	www.ncbi.nlm.nih.gov/pubmed/30617256	Genome-wide meta-analysis identifies new loci and functional pathways influencing Alzheimer's disease risk.	Alzheimer's disease or family history of Alzheimer's disease	24,087 European ancestry late-onset Alzheimer's disease cases, 47,793 European ancestry individuals with family history of Alzheimer's disease, 383,378 European ancestry controls	NA	19q13.32	PVRL2	NECTIN2			ENSG00000130202			rs41290108-C	rs41290108	0	41290108	non_coding_transcript_exon_variant	0	0.03803	3e-13	12.5229		7.31756	NR z-unit decrease	Affymetrix, Illumina [up to 10847151] (imputed)	N
23	rs150639620	19	45378719	rs11665676	2019-03-18	30617256	Jansen IE	2019-01-07	Nat Genet	www.ncbi.nlm.nih.gov/pubmed/30617256	Genome-wide meta-analysis identifies new loci and functional pathways influencing Alzheimer's disease risk.	Alzheimer's disease or family history of Alzheimer's disease	24,087 European ancestry late-onset Alzheimer's disease cases, 47,793 European ancestry individuals with family history of Alzheimer's disease, 383,378 European ancestry controls	NA	19q13.32	PVRL2	NECTIN2			ENSG00000130202			rs11665676-T	rs11665676	0	11665676	intron_variant	0	0.05183	1e-19	19		9.08945	NR z-unit decrease	Affymetrix, Illumina [up to 10847151] (imputed)	N
23	rs34224078	19	45379516	rs412776	2018-07-20	29777097	Marioni RE	2018-05-18	Transl Psychiatry	www.ncbi.nlm.nih.gov/pubmed/29777097	GWAS on family history of Alzheimer's disease.	Alzheimer's disease or family history of Alzheimer's disease	up to 42,034 British ancestry individuals with parental history of Alzheimer's disease, at least 272,244 British ancestry individuals with no parental history of Alzheimer's disease, 25,580 Alzheimer's disease cases, 48,466 controls	NA	19q13.32	NR	NECTIN2			ENSG00000130202			rs412776-?	rs412776	0	412776	intron_variant	0	NR	5e-15	14.301				Affymetrix [7795605] (imputed)	N
23	rs34224078	19	45379516	rs412776	2018-07-20	29777097	Marioni RE	2018-05-18	Transl Psychiatry	www.ncbi.nlm.nih.gov/pubmed/29777097	GWAS on family history of Alzheimer's disease.	Family history of Alzheimer's disease	up to 42,034 British ancestry individuals with parental history of Alzheimer's disease, at least 272,244 European ancestry individuals with no parental history of Alzheimer's disease	NA	19q13.32	NR	NECTIN2			ENSG00000130202			rs412776-?	rs412776	0	412776	intron_variant	0	NR	1e-08	8				Affymetrix [7795605] (imputed)	N
23	rs76692773	19	45379746	rs73050293	2018-07-20	29777097	Marioni RE	2018-05-18	Transl Psychiatry	www.ncbi.nlm.nih.gov/pubmed/29777097	GWAS on family history of Alzheimer's disease.	Alzheimer's disease or family history of Alzheimer's disease	up to 42,034 British ancestry individuals with parental history of Alzheimer's disease, at least 272,244 British ancestry individuals with no parental history of Alzheimer's disease, 25,580 Alzheimer's disease cases, 48,466 controls	NA	19q13.32	NR	NECTIN2			ENSG00000130202			rs73050293-?	rs73050293	0	73050293	intron_variant	0	NR	5e-08	7.30103				Affymetrix [7795605] (imputed)	N
23	rs150639620	19	45381292	rs150639620	2018-07-20	29777097	Marioni RE	2018-05-18	Transl Psychiatry	www.ncbi.nlm.nih.gov/pubmed/29777097	GWAS on family history of Alzheimer's disease.	Alzheimer's disease or family history of Alzheimer's disease	up to 42,034 British ancestry individuals with parental history of Alzheimer's disease, at least 272,244 British ancestry individuals with no parental history of Alzheimer's disease, 25,580 Alzheimer's disease cases, 48,466 controls	NA	19q13.32	NR	NECTIN2			ENSG00000130202			rs150639620-?	rs150639620	0	150639620	intron_variant	0	NR	5e-08	7.30103				Affymetrix [7795605] (imputed)	N
23	rs6859	19	45382034	rs6859	2008-11-12	18823527	Abraham R	2008-09-29	BMC Med Genomics	www.ncbi.nlm.nih.gov/pubmed/18823527	A genome-wide association study for late-onset Alzheimer's disease using DNA pooling.	Alzheimer's disease	1,082 European ancestry cases, 1,239 European ancestry controls	1,400 controls	19q13.32	APOE, PVRL2, TOMM40	NECTIN2			ENSG00000130202			rs6859-A	rs6859	0	6859	3_prime_UTR_variant	0	NR	6e-14	13.2218				Illumina [561494]	N
23	rs6859	19	45382034	rs6859	2010-10-14	20885792	Naj AC	2010-09-23	PLoS Genet	www.ncbi.nlm.nih.gov/pubmed/20885792	Dementia revealed: novel chromosome 6 locus for late-onset Alzheimer disease provides genetic evidence for folate-pathway abnormalities.	Alzheimer's disease (late onset)	931 cases, 1,104 controls	1,338 cases, 2,003 controls	19q13.32	PVRL2	NECTIN2			ENSG00000130202			rs6859-A	rs6859	0	6859	3_prime_UTR_variant	0	0.46	1e-07	7		1.41	[1.24-1.60]	Illumina [483399]	N
23	rs6859	19	45382034	rs6859	2012-01-06	22159054	Logue MW	2011-12-01	Arch Neurol	www.ncbi.nlm.nih.gov/pubmed/22159054	A comprehensive genetic association study of Alzheimer disease in African Americans.	Alzheimer's disease	513 African American cases, 496 African American controls	NA	19q13.32	PVRL2	NECTIN2			ENSG00000130202			rs6859-A	rs6859	0	6859	3_prime_UTR_variant	0	NR	5e-07	6.30103		1.58	[NR]	Illumina [2505093] (imputed)	N
23	rs6859	19	45382034	rs6859	2018-07-20	29777097	Marioni RE	2018-05-18	Transl Psychiatry	www.ncbi.nlm.nih.gov/pubmed/29777097	GWAS on family history of Alzheimer's disease.	Alzheimer's disease or family history of Alzheimer's disease	up to 42,034 British ancestry individuals with parental history of Alzheimer's disease, at least 272,244 British ancestry individuals with no parental history of Alzheimer's disease, 25,580 Alzheimer's disease cases, 48,466 controls	NA	19q13.32	NR	NECTIN2			ENSG00000130202			rs6859-?	rs6859	0	6859	3_prime_UTR_variant	0	NR	1e-155	155				Affymetrix [7795605] (imputed)	N
23	rs6859	19	45382034	rs6859	2018-07-20	29777097	Marioni RE	2018-05-18	Transl Psychiatry	www.ncbi.nlm.nih.gov/pubmed/29777097	GWAS on family history of Alzheimer's disease.	Family history of Alzheimer's disease	up to 42,034 British ancestry individuals with parental history of Alzheimer's disease, at least 272,244 European ancestry individuals with no parental history of Alzheimer's disease	NA	19q13.32	NR	NECTIN2			ENSG00000130202			rs6859-?	rs6859	0	6859	3_prime_UTR_variant	0	NR	6e-75	74.2218				Affymetrix [7795605] (imputed)	N
23	rs6859	19	45382034	rs6859	2019-03-18	30617256	Jansen IE	2019-01-07	Nat Genet	www.ncbi.nlm.nih.gov/pubmed/30617256	Genome-wide meta-analysis identifies new loci and functional pathways influencing Alzheimer's disease risk.	Alzheimer's disease or family history of Alzheimer's disease	24,087 European ancestry late-onset Alzheimer's disease cases, 47,793 European ancestry individuals with family history of Alzheimer's disease, 383,378 European ancestry controls	NA	19q13.32	PVRL2	NECTIN2			ENSG00000130202			rs6859-A	rs6859	0	6859	3_prime_UTR_variant	0	0.4218	1e-152	152		26.3206	NR z-unit increase	Affymetrix, Illumina [up to 10847151] (imputed)	N
23	rs6859	19	45382034	rs6859	2019-04-17	30636644	Nazarian A	2019-01-12	Alzheimers Res Ther	www.ncbi.nlm.nih.gov/pubmed/30636644	Genome-wide analysis of genetic predisposition to Alzheimer's disease and related sex disparities.	Alzheimer's disease	952 European ancestry male cases, 1,789 European ancestry female cases, 6,337 European ancestry male controls, 8,402 European ancestry female controls	NA	19q13.32	PVRL2	NECTIN2			ENSG00000130202			rs6859-A	rs6859	0	6859	3_prime_UTR_variant	0	0.42469	6e-13	12.2218	(females)	1.5703	[1.39-1.75]	Affymetrix, Illumina [2928658] (imputed)	N
23	rs6859	19	45382034	rs6859	2019-04-17	30636644	Nazarian A	2019-01-12	Alzheimers Res Ther	www.ncbi.nlm.nih.gov/pubmed/30636644	Genome-wide analysis of genetic predisposition to Alzheimer's disease and related sex disparities.	Alzheimer's disease	952 European ancestry male cases, 1,789 European ancestry female cases, 6,337 European ancestry male controls, 8,402 European ancestry female controls	NA	19q13.32	PVRL2	NECTIN2			ENSG00000130202			rs6859-A	rs6859	0	6859	3_prime_UTR_variant	0	0.428373	2e-21	20.699		1.59907	[1.45-1.75]	Affymetrix, Illumina [2928658] (imputed)	N
23	rs6859	19	45382034	rs6859	2019-04-17	30636644	Nazarian A	2019-01-12	Alzheimers Res Ther	www.ncbi.nlm.nih.gov/pubmed/30636644	Genome-wide analysis of genetic predisposition to Alzheimer's disease and related sex disparities.	Alzheimer's disease	952 European ancestry male cases, 1,789 European ancestry female cases, 6,337 European ancestry male controls, 8,402 European ancestry female controls	NA	19q13.32	PVRL2	NECTIN2			ENSG00000130202			rs6859-A	rs6859	0	6859	3_prime_UTR_variant	0	0.433641	1e-09	9	(males)	1.67775	[1.42-1.94]	Affymetrix, Illumina [2928658] (imputed)	N
23	rs41290120	19	45382675	rs41290120	2018-07-20	29777097	Marioni RE	2018-05-18	Transl Psychiatry	www.ncbi.nlm.nih.gov/pubmed/29777097	GWAS on family history of Alzheimer's disease.	Alzheimer's disease or family history of Alzheimer's disease	up to 42,034 British ancestry individuals with parental history of Alzheimer's disease, at least 272,244 British ancestry individuals with no parental history of Alzheimer's disease, 25,580 Alzheimer's disease cases, 48,466 controls	NA	19q13.32	NR	NECTIN2			ENSG00000130202			rs41290120-?	rs41290120	0	41290120	intron_variant	0	NR	5e-08	7.30103				Affymetrix [7795605] (imputed)	N
23	rs41290120	19	45382675	rs41290120	2019-03-12	30670697	Kilpelainen TO	2019-01-22	Nat Commun	www.ncbi.nlm.nih.gov/pubmed/30670697	Multi-ancestry study of blood lipid levels identifies four loci interacting with physical activity.	LDL cholesterol x physical activity interaction (2df test)	7,260 African American inactive individuals, 12,761 African American active individuals, 2,740 Asian ancestry inactive individuals, 3,615 Asian ancestry active individuals, 22,378 European ancestry inactive individuals, 55,310 European ancestry active individuals, 2,163 Hispanic or Latin American inactive individuals, 3,461 Hispanic or Latin American active individuals	571 African American inactive individuals, 1,521 African American active individuals, 1,217 South African Black ancestry inactive individuals, 389 South African Black ancestry active individuals, 2,495 East Asian ancestry inactive individuals, 1,947 East Asian ancestry active individuals, 724 South Asian ancestry inactive individuals, 1,425 South Asian ancestry active individuals, 33,796 European ancestry inactive individuals, 50,812 European ancestry active individuals, 2,578 Hispanic inactive individuals, 8,661 Hispanic active individuals	19q13.32	NR	NECTIN2			ENSG00000130202			rs41290120-A	rs41290120	0	41290120	intron_variant	0	0.0416	1E-500	500				Affymetrix, Illumina [at least 2500000] (imputed)	N
23	rs406456	19	45382717	rs406456	2018-07-20	29777097	Marioni RE	2018-05-18	Transl Psychiatry	www.ncbi.nlm.nih.gov/pubmed/29777097	GWAS on family history of Alzheimer's disease.	Alzheimer's disease or family history of Alzheimer's disease	up to 42,034 British ancestry individuals with parental history of Alzheimer's disease, at least 272,244 British ancestry individuals with no parental history of Alzheimer's disease, 25,580 Alzheimer's disease cases, 48,466 controls	NA	19q13.32	NR	NECTIN2			ENSG00000130202			rs406456-?	rs406456	0	406456	intron_variant	0	NR	5e-08	7.30103				Affymetrix [7795605] (imputed)	N
23	rs406456	19	45382717	rs406456	2019-02-21	30498476	Liu H	2018-11-15	Front Endocrinol (Lausanne)	www.ncbi.nlm.nih.gov/pubmed/30498476	Heritability and Genome-Wide Association Study of Plasma Cholesterol in Chinese Adult Twins.	Low density lipoprotein cholesterol levels	139 Chinese ancestry dizygotic twin pairs	NA	19q13.32	NECTIN2	NECTIN2			ENSG00000130202			rs406456-?	rs406456	0	406456	intron_variant	0		5e-06	5.30103				Illumina [7405822] (imputed)	N
23	rs3852861	19	45382966	rs3852860	2018-07-20	29777097	Marioni RE	2018-05-18	Transl Psychiatry	www.ncbi.nlm.nih.gov/pubmed/29777097	GWAS on family history of Alzheimer's disease.	Alzheimer's disease or family history of Alzheimer's disease	up to 42,034 British ancestry individuals with parental history of Alzheimer's disease, at least 272,244 British ancestry individuals with no parental history of Alzheimer's disease, 25,580 Alzheimer's disease cases, 48,466 controls	NA	19q13.32	NR	NECTIN2			ENSG00000130202			rs3852860-?	rs3852860	0	3852860	intron_variant	0	NR	5e-08	7.30103				Affymetrix [7795605] (imputed)	N
23	rs11669338	19	45382984	rs11669338	2018-07-20	29777097	Marioni RE	2018-05-18	Transl Psychiatry	www.ncbi.nlm.nih.gov/pubmed/29777097	GWAS on family history of Alzheimer's disease.	Alzheimer's disease or family history of Alzheimer's disease	up to 42,034 British ancestry individuals with parental history of Alzheimer's disease, at least 272,244 British ancestry individuals with no parental history of Alzheimer's disease, 25,580 Alzheimer's disease cases, 48,466 controls	NA	19q13.32	NR	NECTIN2			ENSG00000130202			rs11669338-?	rs11669338	0	11669338	intron_variant	0	NR	5e-08	7.30103				Affymetrix [7795605] (imputed)	N
23	rs11669338	19	45383037	rs11673139	2019-02-14	29507422	Hoffmann TJ	2018-03-05	Nat Genet	www.ncbi.nlm.nih.gov/pubmed/29507422	A large electronic-health-record-based genome-wide study of serum lipids.	Triglycerides	76,627 European ancestry individuals, 7,795 Hispanic individuals, 6,855 East Asian ancestry individuals, 2,958 African American individuals, 439 South Asian ancestry individuals	NA	19q13.32	NR	NECTIN2			ENSG00000130202			rs11673139-A	rs11673139	0	11673139	intron_variant	0	0.906	4e-18	17.3979	(EA)	0.067	unit increase	Affymetrix [at least 7091467] (imputed)	N
23	rs11669338	19	45383037	rs11673139	2019-02-14	29507422	Hoffmann TJ	2018-03-05	Nat Genet	www.ncbi.nlm.nih.gov/pubmed/29507422	A large electronic-health-record-based genome-wide study of serum lipids.	Triglycerides	76,627 European ancestry individuals, 7,795 Hispanic individuals, 6,855 East Asian ancestry individuals, 2,958 African American individuals, 439 South Asian ancestry individuals	NA	19q13.32	NR	NECTIN2			ENSG00000130202			rs11673139-A	rs11673139	0	11673139	intron_variant	0	NR	1e-18	18		0.064	unit increase	Affymetrix [at least 7091467] (imputed)	N
23	rs12972156	19	45387459	rs12972156	2019-01-16	30361487	Yan Q	2018-10-25	Mol Psychiatry	www.ncbi.nlm.nih.gov/pubmed/30361487	Genome-wide association study of brain amyloid deposition as measured by Pittsburgh Compound-B (PiB)-PET imaging.	Cerebral amyloid deposition (PET imaging)	983 European ancestry individuals	NR	19q13.32	PVRL2	AC011481.2, NECTIN2			ENSG00000267114, ENSG00000130202			rs12972156-G	rs12972156	0	12972156	intron_variant	0	0.13	4e-12	11.3979		0.17	unit increase	Illumina [at least 7000000] (imputed)	N
23	rs12972156	19	45387596	rs12972970	2019-01-16	30361487	Yan Q	2018-10-25	Mol Psychiatry	www.ncbi.nlm.nih.gov/pubmed/30361487	Genome-wide association study of brain amyloid deposition as measured by Pittsburgh Compound-B (PiB)-PET imaging.	Cerebral amyloid deposition (PET imaging)	983 European ancestry individuals	NR	19q13.32	PVRL2	AC011481.2, NECTIN2			ENSG00000267114, ENSG00000130202			rs12972970-A	rs12972970	0	12972970	intron_variant	0	0.13	4e-12	11.3979		0.17	unit increase	Illumina [at least 7000000] (imputed)	N
23	rs12972156	19	45388130	rs34342646	2019-01-16	30361487	Yan Q	2018-10-25	Mol Psychiatry	www.ncbi.nlm.nih.gov/pubmed/30361487	Genome-wide association study of brain amyloid deposition as measured by Pittsburgh Compound-B (PiB)-PET imaging.	Cerebral amyloid deposition (PET imaging)	983 European ancestry individuals	NR	19q13.32	PVRL2	AC011481.2, NECTIN2			ENSG00000267114, ENSG00000130202			rs34342646-A	rs34342646	0	34342646	intron_variant	0	0.13	2e-12	11.699		0.17	unit increase	Illumina [at least 7000000] (imputed)	N
23	rs283810	19	45388241	rs283810	2018-07-20	29777097	Marioni RE	2018-05-18	Transl Psychiatry	www.ncbi.nlm.nih.gov/pubmed/29777097	GWAS on family history of Alzheimer's disease.	Alzheimer's disease or family history of Alzheimer's disease	up to 42,034 British ancestry individuals with parental history of Alzheimer's disease, at least 272,244 British ancestry individuals with no parental history of Alzheimer's disease, 25,580 Alzheimer's disease cases, 48,466 controls	NA	19q13.32	NR	NECTIN2, AC011481.2			ENSG00000130202, ENSG00000267114			rs283810-?	rs283810	0	283810	intron_variant	0	NR	5e-08	7.30103				Affymetrix [7795605] (imputed)	N
23	rs283814	19	45389224	rs283814	2018-07-20	29777097	Marioni RE	2018-05-18	Transl Psychiatry	www.ncbi.nlm.nih.gov/pubmed/29777097	GWAS on family history of Alzheimer's disease.	Alzheimer's disease or family history of Alzheimer's disease	up to 42,034 British ancestry individuals with parental history of Alzheimer's disease, at least 272,244 British ancestry individuals with no parental history of Alzheimer's disease, 25,580 Alzheimer's disease cases, 48,466 controls	NA	19q13.32	NR	AC011481.2, NECTIN2			ENSG00000267114, ENSG00000130202			rs283814-?	rs283814	0	283814	synonymous_variant	0	NR	5e-08	7.30103				Affymetrix [7795605] (imputed)	N
23	rs283814	19	45389224	rs283814	2019-04-17	30636644	Nazarian A	2019-01-12	Alzheimers Res Ther	www.ncbi.nlm.nih.gov/pubmed/30636644	Genome-wide analysis of genetic predisposition to Alzheimer's disease and related sex disparities.	Alzheimer's disease	952 European ancestry male cases, 1,789 European ancestry female cases, 6,337 European ancestry male controls, 8,402 European ancestry female controls	NA	19q13.32	PVRL2	AC011481.2, NECTIN2			ENSG00000267114, ENSG00000130202			rs283814-G	rs283814	0	283814	synonymous_variant	0	0.933446	9e-06	5.04576		1.58887	[1.3-1.88]	Affymetrix, Illumina [2928658] (imputed)	N
23	rs283808	19	45389596	rs7254892	2017-06-26	28334899	Spracklen CN	2017-02-21	Hum Mol Genet	www.ncbi.nlm.nih.gov/pubmed/28334899	Association analyses of East Asian individuals and trans-ancestry analyses with European individuals reveal new loci associated with cholesterol and triglyceride levels.	Total cholesterol levels	22,814 East Asian ancestry individuals	57,490 East Asian ancestry individuals	19q13.32	APOE, APOC1, APOC2	NECTIN2, AC011481.2			ENSG00000130202, ENSG00000267114			rs7254892-A	rs7254892	0	7254892	intron_variant	0	0.07	4e-22	21.3979	(BMI unadjusted)	0.408	[0.33-0.49] unit decrease	Affymetrix, Illumina [~ 2400000] (imputed)	N
23	rs283808	19	45389596	rs7254892	2017-06-26	28334899	Spracklen CN	2017-02-21	Hum Mol Genet	www.ncbi.nlm.nih.gov/pubmed/28334899	Association analyses of East Asian individuals and trans-ancestry analyses with European individuals reveal new loci associated with cholesterol and triglyceride levels.	Total cholesterol levels	32,576 East Asian ancestry individuals, 187,365 European ancestry individuals	10,855 Chinese ancestry individuals	19q13.32	APOE, APOC1, APOC2	NECTIN2, AC011481.2			ENSG00000130202, ENSG00000267114			rs7254892-A	rs7254892	0	7254892	intron_variant	0	0.07	1e-51	51	(Asian initial, BMI unadjusted)	0.4	[0.35-0.45] unit decrease	Affymetrix, Illumina [up to 1900000] (imputed)	N
23	rs429358	19	45392254	rs6857	2013-04-19	23326517	Holliday EG	2013-01-11	PLoS One	www.ncbi.nlm.nih.gov/pubmed/23326517	Insights into the genetic architecture of early stage age-related macular degeneration: a genome-wide association study meta-analysis.	Age-related macular degeneration	3,772 European ancestry cases, 16,033 European ancestry controls	264 Asian ancestry cases, 3,926 Asian ancestry controls	19q13.32	APOE, PVRL2, TOMM40	AC011481.2, NECTIN2			ENSG00000267114, ENSG00000130202			rs6857-?	rs6857	0	6857	3_prime_UTR_variant	0	0.85	1e-06	6		1.23	[1.14-1.35]	Affymetrix, Illumina [~ 2500000] (imputed)	N
23	rs429358	19	45392254	rs6857	2013-04-19	23326517	Holliday EG	2013-01-11	PLoS One	www.ncbi.nlm.nih.gov/pubmed/23326517	Insights into the genetic architecture of early stage age-related macular degeneration: a genome-wide association study meta-analysis.	Age-related macular degeneration	3,772 European ancestry cases, 16,033 European ancestry controls	264 Asian ancestry cases, 3,926 Asian ancestry controls	19q13.32	PVRL2	AC011481.2, NECTIN2			ENSG00000267114, ENSG00000130202			rs6857-?	rs6857	0	6857	3_prime_UTR_variant	0	0.85	1e-06	6	(EA)	1.23	[1.14-1.35]	Affymetrix, Illumina [~ 2500000] (imputed)	N
23	rs429358	19	45392254	rs6857	2013-06-06	23419831	Ramanan VK	2013-02-19	Mol Psychiatry	www.ncbi.nlm.nih.gov/pubmed/23419831	APOE and BCHE as modulators of cerebral amyloid deposition: a florbetapir PET genome-wide association study.	Alzheimer's disease biomarkers	555 European ancestry individuals	NA	19q13.32	PVRL2	AC011481.2, NECTIN2			ENSG00000267114, ENSG00000130202			rs6857-T	rs6857	0	6857	3_prime_UTR_variant	0	0.28	1e-10	10	(Cortical Ab)			Illumina [6108668] (imputed)	N
23	rs429358	19	45392254	rs6857	2015-07-28	25188341	Beecham GW	2014-09-04	PLoS Genet	www.ncbi.nlm.nih.gov/pubmed/25188341	Genome-wide association meta-analysis of neuropathologic features of Alzheimer's disease and related dementias.	Cerebral amyloid angiopathy	1,673 cases, 1,134 controls	NA	19q13.32	PVRL2	AC011481.2, NECTIN2			ENSG00000267114, ENSG00000130202			rs6857-T	rs6857	0	6857	3_prime_UTR_variant	0	0.3429	3e-21	20.5229		0.6708	[0.53-0.81] unit increase	Affymetrix, Illumina [NR] (imputed)	N
23	rs429358	19	45392254	rs6857	2015-07-28	25188341	Beecham GW	2014-09-04	PLoS Genet	www.ncbi.nlm.nih.gov/pubmed/25188341	Genome-wide association meta-analysis of neuropathologic features of Alzheimer's disease and related dementias.	Dementia and core Alzheimer's disease neuropathologic changes	up to 3,887 cases, up to 1,027 controls	NA	19q13.32	PVRL2	AC011481.2, NECTIN2			ENSG00000267114, ENSG00000130202			rs6857-T	rs6857	0	6857	3_prime_UTR_variant	0	0.2864	3e-38	37.5229	(Complete)	1.501	[1.27-1.73] unit increase	Affymetrix, Illumina [NR] (imputed)	N
23	rs429358	19	45392254	rs6857	2015-07-28	25188341	Beecham GW	2014-09-04	PLoS Genet	www.ncbi.nlm.nih.gov/pubmed/25188341	Genome-wide association meta-analysis of neuropathologic features of Alzheimer's disease and related dementias.	Dementia and core Alzheimer's disease neuropathologic changes	up to 3,887 cases, up to 1,027 controls	NA	19q13.32	PVRL2	AC011481.2, NECTIN2			ENSG00000267114, ENSG00000130202			rs6857-T	rs6857	0	6857	3_prime_UTR_variant	0	0.2883	2e-62	61.699	(Primary)	1.6136	[1.42-1.8] unit increase	Affymetrix, Illumina [NR] (imputed)	N
23	rs429358	19	45392254	rs6857	2015-07-28	25188341	Beecham GW	2014-09-04	PLoS Genet	www.ncbi.nlm.nih.gov/pubmed/25188341	Genome-wide association meta-analysis of neuropathologic features of Alzheimer's disease and related dementias.	Neuritic plaque	up to 4,232 individuals	NA	19q13.32	PVRL2	AC011481.2, NECTIN2			ENSG00000267114, ENSG00000130202			rs6857-T	rs6857	0	6857	3_prime_UTR_variant	0	0.2661	2e-27	26.699	(Case/control)	1.2932	[1.06-1.53] unit increase	Affymetrix, Illumina [NR] (imputed)	N
23	rs429358	19	45392254	rs6857	2015-07-28	25188341	Beecham GW	2014-09-04	PLoS Genet	www.ncbi.nlm.nih.gov/pubmed/25188341	Genome-wide association meta-analysis of neuropathologic features of Alzheimer's disease and related dementias.	Neuritic plaque	up to 4,232 individuals	NA	19q13.32	PVRL2	AC011481.2, NECTIN2			ENSG00000267114, ENSG00000130202			rs6857-T	rs6857	0	6857	3_prime_UTR_variant	0	0.3155	3e-47	46.5229	(Ordinal)	0.9467	[0.82-1.08] unit increase	Affymetrix, Illumina [NR] (imputed)	N
23	rs429358	19	45392254	rs6857	2015-07-28	25188341	Beecham GW	2014-09-04	PLoS Genet	www.ncbi.nlm.nih.gov/pubmed/25188341	Genome-wide association meta-analysis of neuropathologic features of Alzheimer's disease and related dementias.	Neurofibrillary tangles	up to 4,707 individuals	NA	19q13.32	PVRL2	AC011481.2, NECTIN2			ENSG00000267114, ENSG00000130202			rs6857-T	rs6857	0	6857	3_prime_UTR_variant	0	0.3219	5e-44	43.301	(Ordinal II)	0.7871	[0.68-0.9] unit increase	Affymetrix, Illumina [NR] (imputed)	N
23	rs429358	19	45392254	rs6857	2015-07-28	25188341	Beecham GW	2014-09-04	PLoS Genet	www.ncbi.nlm.nih.gov/pubmed/25188341	Genome-wide association meta-analysis of neuropathologic features of Alzheimer's disease and related dementias.	Neurofibrillary tangles	up to 4,707 individuals	NA	19q13.32	PVRL2	AC011481.2, NECTIN2			ENSG00000267114, ENSG00000130202			rs6857-T	rs6857	0	6857	3_prime_UTR_variant	0	0.3285	5e-47	46.301	(Ordinal I)	0.6632	[0.57-0.75] unit increase	Affymetrix, Illumina [NR] (imputed)	N
23	rs429358	19	45392254	rs6857	2015-09-22	25648963	Debette S	2014-11-25	Biol Psychiatry	www.ncbi.nlm.nih.gov/pubmed/25648963	Genome-wide studies of verbal declarative memory in nondemented older people: the Cohorts for Heart and Aging Research in Genomic Epidemiology consortium.	Verbal declarative memory	Up to 27,337 European ancestry individuals, up to 472 Korkulan individuals, up to 1,267 Erasmus Rucphen Family individuals	Up to 10,617 European ancestry individuals, up to 3,811 African American individuals	19q13.32	PVRL2, TOMM40	AC011481.2, NECTIN2			ENSG00000267114, ENSG00000130202			rs6857-T	rs6857	0	6857	3_prime_UTR_variant	0	0.16	4e-13	12.3979	(PAR-dr)			Affymetrix, Illumina [NR] (imputed)	N
23	rs429358	19	45392254	rs6857	2015-09-22	25648963	Debette S	2014-11-25	Biol Psychiatry	www.ncbi.nlm.nih.gov/pubmed/25648963	Genome-wide studies of verbal declarative memory in nondemented older people: the Cohorts for Heart and Aging Research in Genomic Epidemiology consortium.	Verbal declarative memory	Up to 27,337 European ancestry individuals, up to 472 Korkulan individuals, up to 1,267 Erasmus Rucphen Family individuals	Up to 10,617 European ancestry individuals, up to 3,811 African American individuals	19q13.32	PVRL2, TOMM40	AC011481.2, NECTIN2			ENSG00000267114, ENSG00000130202			rs6857-T	rs6857	0	6857	3_prime_UTR_variant	0	0.16	4e-13	12.3979	(PAR-dr, EA)			Affymetrix, Illumina [NR] (imputed)	N
23	rs429358	19	45392254	rs6857	2016-04-28	26154020	Ferrari R	2015-06-12	Neurobiol Aging	www.ncbi.nlm.nih.gov/pubmed/26154020	A genome-wide screening and SNPs-to-genes approach to identify novel genetic risk factors associated with frontotemporal dementia.	Frontotemporal dementia	530 European ancestry cases, 926 European ancestry controls	NA	19q13.32	PVRL2	AC011481.2, NECTIN2			ENSG00000267114, ENSG00000130202			rs6857-T	rs6857	0	6857	3_prime_UTR_variant	0	0.13	8e-06	5.09691		1.7	[1.46-1.94]	Illumina [2292247] (imputed)	N
23	rs429358	19	45392254	rs6857	2016-12-08	26833246	Lu Y	2016-02-01	Nat Commun	www.ncbi.nlm.nih.gov/pubmed/26833246	New loci for body fat percentage reveal link between adiposity and cardiometabolic disease risk.	Body fat percentage	Up to 31,457 European ancestry men, up to 35,030 European ancestry women, up to 8,259 Indian Asian ancestry men, up to 1,030 Indian Asian ancestry women, 973 Korean ancestry men, 1,360 Korean ancestry women, 154 African American men, 262 African American women	Up to 12,480 European ancestry men, up to 10,055 European ancestry women, 315 Jamaican ancestry men, 774 Jamaican ancestry women	19q13.32	TOMM40, APOE	AC011481.2, NECTIN2			ENSG00000267114, ENSG00000130202			rs6857-C	rs6857	0	6857	3_prime_UTR_variant	0	0.83	2e-07	6.69897	(European women)	0.062	[0.038-0.086] body fat % increase	Affymetrix, Illumina, Perlegen [at least 1958375] (imputed)	N
23	rs429358	19	45392254	rs6857	2016-12-08	26833246	Lu Y	2016-02-01	Nat Commun	www.ncbi.nlm.nih.gov/pubmed/26833246	New loci for body fat percentage reveal link between adiposity and cardiometabolic disease risk.	Body fat percentage	Up to 31,457 European ancestry men, up to 35,030 European ancestry women, up to 8,259 Indian Asian ancestry men, up to 1,030 Indian Asian ancestry women, 973 Korean ancestry men, 1,360 Korean ancestry women, 154 African American men, 262 African American women	Up to 12,480 European ancestry men, up to 10,055 European ancestry women, 315 Jamaican ancestry men, 774 Jamaican ancestry women	19q13.32	TOMM40, APOE	AC011481.2, NECTIN2			ENSG00000267114, ENSG00000130202			rs6857-C	rs6857	0	6857	3_prime_UTR_variant	0	0.83	7e-10	9.1549	(European)	0.053	[0.035-0.071] body fat % increase	Affymetrix, Illumina, Perlegen [at least 1958375] (imputed)	N
23	rs429358	19	45392254	rs6857	2016-12-08	26833246	Lu Y	2016-02-01	Nat Commun	www.ncbi.nlm.nih.gov/pubmed/26833246	New loci for body fat percentage reveal link between adiposity and cardiometabolic disease risk.	Body fat percentage	Up to 31,457 European ancestry men, up to 35,030 European ancestry women, up to 8,259 Indian Asian ancestry men, up to 1,030 Indian Asian ancestry women, 973 Korean ancestry men, 1,360 Korean ancestry women, 154 African American men, 262 African American women	Up to 12,480 European ancestry men, up to 10,055 European ancestry women, 315 Jamaican ancestry men, 774 Jamaican ancestry women	19q13.32	TOMM40, APOE, APOC1, SH2B1, APOB48R	AC011481.2, NECTIN2			ENSG00000267114, ENSG00000130202			rs6857-C	rs6857	0	6857	3_prime_UTR_variant	0	0.83	7e-07	6.1549	(women)	0.058	[0.035-0.081] body fat % increase	Affymetrix, Illumina, Perlegen [at least 1958375] (imputed)	N
23	rs429358	19	45392254	rs6857	2016-12-08	26833246	Lu Y	2016-02-01	Nat Commun	www.ncbi.nlm.nih.gov/pubmed/26833246	New loci for body fat percentage reveal link between adiposity and cardiometabolic disease risk.	Body fat percentage	Up to 31,457 European ancestry men, up to 35,030 European ancestry women, up to 8,259 Indian Asian ancestry men, up to 1,030 Indian Asian ancestry women, 973 Korean ancestry men, 1,360 Korean ancestry women, 154 African American men, 262 African American women	Up to 12,480 European ancestry men, up to 10,055 European ancestry women, 315 Jamaican ancestry men, 774 Jamaican ancestry women	19q13.32	TOMM40, APOE, APOC1, SH2B1, APOB48R	AC011481.2, NECTIN2			ENSG00000267114, ENSG00000130202			rs6857-C	rs6857	0	6857	3_prime_UTR_variant	0	0.83	7e-09	8.1549		0.048	[0.032-0.064] body fat % increase	Affymetrix, Illumina, Perlegen [at least 1958375] (imputed)	N
23	rs429358	19	45392254	rs6857	2017-02-17	27189021	Cook JP	2016-05-18	Eur J Hum Genet	www.ncbi.nlm.nih.gov/pubmed/27189021	Multi-ethnic genome-wide association study identifies novel locus for type 2 diabetes susceptibility.	Type 2 diabetes	746 African American cases, 2,825 African American controls, 743 East Asian ancestry cases, 3,992 East Asian ancestry controls, 7,111 European ancestry cases, 49,688 European ancestry controls, 1,147 Latino cases, 5,352 Latino controls	12,171 European ancestry cases, 56,862 European ancestry controls	19q13.32	TOMM40, APOE	AC011481.2, NECTIN2			ENSG00000267114, ENSG00000130202			rs6857-C	rs6857	0	6857	3_prime_UTR_variant	0	0.844	7e-09	8.1549		1.12	[1.08-1.16]	NR [at least 8497425] (imputed)	N
23	rs429358	19	45392254	rs6857	2017-06-27	28183528	Jun GR	2017-02-06	Alzheimers Dement	www.ncbi.nlm.nih.gov/pubmed/28183528	Transethnic genome-wide scan identifies novel Alzheimer's disease loci.	Alzheimer's disease	13,100 European ancestry cases, 13,220 European ancestry controls, 1,472 African American cases, 3,511 African American controls, 951 Japanese ancestry cases, 894 Japanese ancestry controls, 51 Israeli-Arab ancestry cases, 64 Israeli-Arab ancestry controls	5,813 European ancestry cases, 20,474 European ancestry controls	19q13.32	NR	AC011481.2, NECTIN2			ENSG00000267114, ENSG00000130202			rs6857-T	rs6857	0	6857	3_prime_UTR_variant	0	NR	6e-07	6.22185	(AA)	1.27	[1.15-1.40]	NR [NR]	N
23	rs429358	19	45392254	rs6857	2017-06-27	28183528	Jun GR	2017-02-06	Alzheimers Dement	www.ncbi.nlm.nih.gov/pubmed/28183528	Transethnic genome-wide scan identifies novel Alzheimer's disease loci.	Alzheimer's disease	13,100 European ancestry cases, 13,220 European ancestry controls, 1,472 African American cases, 3,511 African American controls, 951 Japanese ancestry cases, 894 Japanese ancestry controls, 51 Israeli-Arab ancestry cases, 64 Israeli-Arab ancestry controls	5,813 European ancestry cases, 20,474 European ancestry controls	19q13.32	NR	AC011481.2, NECTIN2			ENSG00000267114, ENSG00000130202			rs6857-T	rs6857	0	6857	3_prime_UTR_variant	0	NR	7e-18	17.1549	(Japanese)	3.22	[2.45-4.24]	NR [NR]	N
23	rs429358	19	45392254	rs6857	2019-01-16	30361487	Yan Q	2018-10-25	Mol Psychiatry	www.ncbi.nlm.nih.gov/pubmed/30361487	Genome-wide association study of brain amyloid deposition as measured by Pittsburgh Compound-B (PiB)-PET imaging.	Cerebral amyloid deposition (PET imaging)	983 European ancestry individuals	NR	19q13.32	PVRL2	AC011481.2, NECTIN2			ENSG00000267114, ENSG00000130202			rs6857-T	rs6857	0	6857	3_prime_UTR_variant	0	0.2	2e-20	19.699		0.15	unit increase	Illumina [at least 7000000] (imputed)	N
23	rs429358	19	45392254	rs6857	2019-02-06	30595370	Kichaev G	2018-12-27	Am J Hum Genet	www.ncbi.nlm.nih.gov/pubmed/30595370	Leveraging Polygenic Functional Enrichment to Improve GWAS Power.	Body mass index	approximately 458,000 European ancestry individuals	NA	19q13.32		AC011481.2, NECTIN2			ENSG00000267114, ENSG00000130202			rs6857-?	rs6857	0	6857	3_prime_UTR_variant	0	NR	3e-23	22.5229				NR [~ 8900000] (imputed)	N
23	rs117310449	19	45393516	rs117310449	2018-07-20	29777097	Marioni RE	2018-05-18	Transl Psychiatry	www.ncbi.nlm.nih.gov/pubmed/29777097	GWAS on family history of Alzheimer's disease.	Alzheimer's disease or family history of Alzheimer's disease	up to 42,034 British ancestry individuals with parental history of Alzheimer's disease, at least 272,244 British ancestry individuals with no parental history of Alzheimer's disease, 25,580 Alzheimer's disease cases, 48,466 controls	NA	19q13.32	NR	AC011481.2			ENSG00000267114			rs117310449-?	rs117310449	0	117310449	intron_variant	0	NR	5e-08	7.30103				Affymetrix [7795605] (imputed)	N
23	rs76692773	19	45394211	rs76692773	2019-03-18	30617256	Jansen IE	2019-01-07	Nat Genet	www.ncbi.nlm.nih.gov/pubmed/30617256	Genome-wide meta-analysis identifies new loci and functional pathways influencing Alzheimer's disease risk.	Alzheimer's disease or family history of Alzheimer's disease	24,087 European ancestry late-onset Alzheimer's disease cases, 47,793 European ancestry individuals with family history of Alzheimer's disease, 383,378 European ancestry controls	NA	19q13.32	TOMM40	TOMM40						rs76692773-T	rs76692773	0	76692773	intron_variant	0	0.07319	9e-24	23.0458		10.0472	NR z-unit decrease	Affymetrix, Illumina [up to 10847151] (imputed)	N
23	rs12972156	19	45394336	rs71352238	2019-01-16	30361487	Yan Q	2018-10-25	Mol Psychiatry	www.ncbi.nlm.nih.gov/pubmed/30361487	Genome-wide association study of brain amyloid deposition as measured by Pittsburgh Compound-B (PiB)-PET imaging.	Cerebral amyloid deposition (PET imaging)	983 European ancestry individuals	NR	19q13.32	TOMM40	TOMM40						rs71352238-C	rs71352238	0	71352238	intron_variant	0	0.16	6e-14	13.2218		0.12	unit increase	Illumina [at least 7000000] (imputed)	N
23	rs12972156	19	45394336	rs71352238	2019-04-17	30636644	Nazarian A	2019-01-12	Alzheimers Res Ther	www.ncbi.nlm.nih.gov/pubmed/30636644	Genome-wide analysis of genetic predisposition to Alzheimer's disease and related sex disparities.	Alzheimer's disease	952 European ancestry male cases, 1,789 European ancestry female cases, 6,337 European ancestry male controls, 8,402 European ancestry female controls	NA	19q13.32	TOMM40	TOMM40						rs71352238-?	rs71352238	0	71352238	intron_variant	0	NR	2e-25	24.699	(males)	3.29519		Affymetrix, Illumina [2928658] (imputed)	N
23	rs12972156	19	45394336	rs71352238	2019-04-17	30636644	Nazarian A	2019-01-12	Alzheimers Res Ther	www.ncbi.nlm.nih.gov/pubmed/30636644	Genome-wide analysis of genetic predisposition to Alzheimer's disease and related sex disparities.	Alzheimer's disease	952 European ancestry male cases, 1,789 European ancestry female cases, 6,337 European ancestry male controls, 8,402 European ancestry female controls	NA	19q13.32	TOMM40	TOMM40						rs71352238-?	rs71352238	0	71352238	intron_variant	0	NR	6e-38	37.2218	(females)	3.03438		Affymetrix, Illumina [2928658] (imputed)	N
23	rs12972156	19	45394336	rs71352238	2019-04-17	30636644	Nazarian A	2019-01-12	Alzheimers Res Ther	www.ncbi.nlm.nih.gov/pubmed/30636644	Genome-wide analysis of genetic predisposition to Alzheimer's disease and related sex disparities.	Alzheimer's disease	952 European ancestry male cases, 1,789 European ancestry female cases, 6,337 European ancestry male controls, 8,402 European ancestry female controls	NA	19q13.32	TOMM40	TOMM40						rs71352238-?	rs71352238	0	71352238	intron_variant	0	NR	7e-69	68.1549		3.18188		Affymetrix, Illumina [2928658] (imputed)	N
23	rs157580	19	45395266	rs157580	2009-01-12	19060911	Aulchenko YS	2008-12-07	Nat Genet	www.ncbi.nlm.nih.gov/pubmed/19060911	Loci influencing lipid levels and coronary heart disease risk in 16 European population cohorts.	HDL cholesterol	20,697 European ancestry individuals, 715 Orcadian individuals	NA	19q13.32	APOE, TOMM40	TOMM40						rs157580-G	rs157580	0	157580	intron_variant	0	0.33	4e-07	6.39794		0.06	[NR] s.d. increase	Affymetrix, Illumina [up to 600000]	N
23	rs157580	19	45395266	rs157580	2009-01-12	19060911	Aulchenko YS	2008-12-07	Nat Genet	www.ncbi.nlm.nih.gov/pubmed/19060911	Loci influencing lipid levels and coronary heart disease risk in 16 European population cohorts.	LDL cholesterol	17,083 European ancestry individuals, 714 Orcadian individuals	NA	19q13.32	APOE, TOMM40	TOMM40						rs157580-G	rs157580	0	157580	intron_variant	0	0.33	2e-19	18.699		0.11	[NR] s.d. decrease	Affymetrix, Illumina [up to 600000]	N
23	rs157580	19	45395266	rs157580	2009-01-14	19060910	Sabatti C	2008-12-07	Nat Genet	www.ncbi.nlm.nih.gov/pubmed/19060910	Genome-wide association analysis of metabolic traits in a birth cohort from a founder population.	LDL cholesterol	4,763 Northern Finnish founder individuals	NA	19q13.32	APO cluster	TOMM40						rs157580-G	rs157580	0	157580	intron_variant	0	0.29	5e-08	7.30103		0.11	[0.07-0.15] mmol/l decrease	Illumina [329091]	N
23	rs157580	19	45395266	rs157580	2009-02-25	19125160	Feulner TM	2009-01-07	Mol Psychiatry	www.ncbi.nlm.nih.gov/pubmed/19125160	Examination of the current top candidate genes for AD in a genome-wide association study.	Alzheimer's disease	491 European ancestry cases, 479 European ancestry controls	NA	19q13.32	APOE, TOMM40	TOMM40						rs157580-?	rs157580	0	157580	intron_variant	0	NR	1e-40	40				Illumina [~ 550000]	N
23	rs157580	19	45395266	rs157580	2011-01-12	21123754	Kim S	2010-12-01	Neurology	www.ncbi.nlm.nih.gov/pubmed/21123754	Genome-wide association study of CSF biomarkers Abeta1-42, t-tau, and p-tau181p in the ADNI cohort.	Alzheimer's disease biomarkers	96 European ancestry Alzheimer disease cases, 176 European ancestry individuals with mild cognitive impairment, 102 European ancestry controls	NA	19q13.32	TOMM40	TOMM40						rs157580-?	rs157580	0	157580	intron_variant	0	NR	1e-06	6	(AB1-42)			Illumina [322557]	N
23	rs157580	19	45395266	rs157580	2011-06-23	21627779	Antunez C	2011-05-31	Genome Med	www.ncbi.nlm.nih.gov/pubmed/21627779	The membrane-spanning 4-domains, subfamily A (MS4A) gene cluster contains a common variant associated with Alzheimer's disease.	Alzheimer's disease	319 European ancestry cases, 769 European ancestry controls, 2,690 cases, 2,237 controls	4,982 European ancestry cases, 7,961 European ancestry controls, 2,190 cases, 3,374 controls	19q13.32	APOE	TOMM40						rs157580-?	rs157580	0	157580	intron_variant	0	NR	8e-89	88.0969		1.69	[NR]	Affymetrix, Illumina [696707] (imputed)	N
23	rs157580	19	45395266	rs157580	2018-07-20	29777097	Marioni RE	2018-05-18	Transl Psychiatry	www.ncbi.nlm.nih.gov/pubmed/29777097	GWAS on family history of Alzheimer's disease.	Alzheimer's disease or family history of Alzheimer's disease	up to 42,034 British ancestry individuals with parental history of Alzheimer's disease, at least 272,244 British ancestry individuals with no parental history of Alzheimer's disease, 25,580 Alzheimer's disease cases, 48,466 controls	NA	19q13.32	NR	TOMM40						rs157580-?	rs157580	0	157580	intron_variant	0	NR	2e-208	207.699				Affymetrix [7795605] (imputed)	N
23	rs157580	19	45395266	rs157580	2018-07-20	29777097	Marioni RE	2018-05-18	Transl Psychiatry	www.ncbi.nlm.nih.gov/pubmed/29777097	GWAS on family history of Alzheimer's disease.	Family history of Alzheimer's disease	up to 42,034 British ancestry individuals with parental history of Alzheimer's disease, at least 272,244 European ancestry individuals with no parental history of Alzheimer's disease	NA	19q13.32	NR	TOMM40						rs157580-?	rs157580	0	157580	intron_variant	0	NR	6e-120	119.222				Affymetrix [7795605] (imputed)	N
23	rs157580	19	45395266	rs157580	2018-12-06	30319691	Liu C	2018-09-24	Front Genet	www.ncbi.nlm.nih.gov/pubmed/30319691	Genome-Wide Association and Mechanistic Studies Indicate That Immune Response Contributes to Alzheimer's Disease Development.	Cerebrospinal fluid p-Tau181p:AB1-42 ratio	235 early mild cognitive impairment cases, 249 late mild cognitive impairment cases, 47 Alzheimer's disease cases, 281 controls.	NA	19q13.32	TOMM40	TOMM40						rs157580-?	rs157580	0	157580	intron_variant	0		1e-07	7		0.00631482	[NR] unit increase	Illumina [575353]	N
23	rs157580	19	45395266	rs157580	2018-12-06	30319691	Liu C	2018-09-24	Front Genet	www.ncbi.nlm.nih.gov/pubmed/30319691	Genome-Wide Association and Mechanistic Studies Indicate That Immune Response Contributes to Alzheimer's Disease Development.	Cerebrospinal fluid t-tau:AB1-42 ratio	235 early mild cognitive impairment cases, 249 late mild cognitive impairment cases, 47 Alzheimer's disease cases, 281 controls.	NA	19q13.32	TOMM40	TOMM40						rs157580-?	rs157580	0	157580	intron_variant	0		5e-08	7.30103		0.06042	[NR] unit increase	Illumina [575353]	N
23	rs157580	19	45395266	rs157580	2019-03-18	30617256	Jansen IE	2019-01-07	Nat Genet	www.ncbi.nlm.nih.gov/pubmed/30617256	Genome-wide meta-analysis identifies new loci and functional pathways influencing Alzheimer's disease risk.	Alzheimer's disease or family history of Alzheimer's disease	24,087 European ancestry late-onset Alzheimer's disease cases, 47,793 European ancestry individuals with family history of Alzheimer's disease, 383,378 European ancestry controls	NA	19q13.32	TOMM40	TOMM40						rs157580-G	rs157580	0	157580	intron_variant	0	0.3949	8e-220	219.097		31.6502	NR z-unit decrease	Affymetrix, Illumina [up to 10847151] (imputed)	N
23	rs157580	19	45395266	rs157580	2019-04-17	30636644	Nazarian A	2019-01-12	Alzheimers Res Ther	www.ncbi.nlm.nih.gov/pubmed/30636644	Genome-wide analysis of genetic predisposition to Alzheimer's disease and related sex disparities.	Alzheimer's disease	952 European ancestry male cases, 1,789 European ancestry female cases, 6,337 European ancestry male controls, 8,402 European ancestry female controls	NA	19q13.32	TOMM40	TOMM40						rs157580-?	rs157580	0	157580	intron_variant	0	NR	4e-23	22.3979		1.70636		Affymetrix, Illumina [2928658] (imputed)	N
23	rs157580	19	45395266	rs157580	2019-04-17	30636644	Nazarian A	2019-01-12	Alzheimers Res Ther	www.ncbi.nlm.nih.gov/pubmed/30636644	Genome-wide analysis of genetic predisposition to Alzheimer's disease and related sex disparities.	Alzheimer's disease	952 European ancestry male cases, 1,789 European ancestry female cases, 6,337 European ancestry male controls, 8,402 European ancestry female controls	NA	19q13.32	TOMM40	TOMM40						rs157580-?	rs157580	0	157580	intron_variant	0	NR	4e-09	8.39794	(males)	1.72304		Affymetrix, Illumina [2928658] (imputed)	N
23	rs157580	19	45395266	rs157580	2019-04-17	30636644	Nazarian A	2019-01-12	Alzheimers Res Ther	www.ncbi.nlm.nih.gov/pubmed/30636644	Genome-wide analysis of genetic predisposition to Alzheimer's disease and related sex disparities.	Alzheimer's disease	952 European ancestry male cases, 1,789 European ancestry female cases, 6,337 European ancestry male controls, 8,402 European ancestry female controls	NA	19q13.32	TOMM40	TOMM40						rs157580-?	rs157580	0	157580	intron_variant	0	NR	6e-14	13.2218	(females)	1.68916		Affymetrix, Illumina [2928658] (imputed)	N
23	rs12972156	19	45395619	rs2075650	2008-09-08	18439552	Reiner AP	2008-04-24	Am J Hum Genet	www.ncbi.nlm.nih.gov/pubmed/18439552	Polymorphisms of the HNF1A gene encoding hepatocyte nuclear factor-1 alpha are associated with C-reactive protein.	C-reactive protein	909 European ancestry individuals	5,106 European ancestry individuals	19q13.32	APOE	TOMM40						rs2075650-?	rs2075650	0	2075650	intron_variant	0	NR	1e-07	7				Illumina [317000]	N
23	rs12972156	19	45395619	rs2075650	2009-01-12	19060911	Aulchenko YS	2008-12-07	Nat Genet	www.ncbi.nlm.nih.gov/pubmed/19060911	Loci influencing lipid levels and coronary heart disease risk in 16 European population cohorts.	Cholesterol, total	21,848 European ancestry individuals, 714 Orcadian individuals	NA	19q13.32	APOE, TOMM40	TOMM40						rs2075650-G	rs2075650	0	2075650	intron_variant	0	0.15	3e-19	18.5229		0.14	[NR] s.d. increase	Affymetrix, Illumina [up to 600000]	N
23	rs12972156	19	45395619	rs2075650	2009-09-29	19734902	Harold D	2009-09-06	Nat Genet	www.ncbi.nlm.nih.gov/pubmed/19734902	Genome-wide association study identifies variants at CLU and PICALM associated with Alzheimer's disease.	Alzheimer's disease	3,941 European ancestry cases, 7,848 European ancestry controls	2,023 European ancestry cases, 2,340 European ancestry controls	19q13.32	APOE, TOMM40	TOMM40						rs2075650-?	rs2075650	0	2075650	intron_variant	0	0.15	2e-157	156.699		2.53	[2.37-2.71]	Illumina [529205]	N
23	rs12972156	19	45395619	rs2075650	2009-09-29	19734903	Lambert JC	2009-09-06	Nat Genet	www.ncbi.nlm.nih.gov/pubmed/19734903	Genome-wide association study identifies variants at CLU and CR1 associated with Alzheimer's disease.	Alzheimer's disease	2,032 European ancestry cases, 5,328 European ancestry controls	3,978 European ancestry cases, 3,297 European ancestry controls	19q13.32	APOE	TOMM40						rs2075650-?	rs2075650	0	2075650	intron_variant	0	0.9	2e-16	15.699				Illumina [537029]	N
23	rs12972156	19	45395619	rs2075650	2009-09-30	20061627	Heinzen EL	2009-09-11	J Alzheimers Dis	www.ncbi.nlm.nih.gov/pubmed/20061627	Genome-wide scan of copy number variation in late-onset Alzheimer's disease.	Alzheimer's disease	331 European ancestry cases, 368 European ancestry controls	NA	19q13.32	APOE, TOMM40	TOMM40						rs2075650-?	rs2075650	0	2075650	intron_variant	0	0.15	3e-11	10.5229				Illumina [~ 550000]	N
23	rs12972156	19	45395619	rs2075650	2010-02-12	20100581	Shen L	2010-01-22	Neuroimage	www.ncbi.nlm.nih.gov/pubmed/20100581	Whole genome association study of brain-wide imaging phenotypes for identifying quantitative trait loci in MCI and AD: A study of the ADNI cohort.	Brain imaging	175 European ancestry Alzheimer cases, 354 European ancestry amnestic mild cognitive impairment cases, 204 European ancestry controls	NA	19q13.32	TOMM40	TOMM40						rs2075650-?	rs2075650	0	2075650	intron_variant	0	NR	1e-07	7	(multiple phenotypes)			Illumina [530992]	N
23	rs12972156	19	45395619	rs2075650	2010-06-14	20460622	Seshadri S	2010-05-12	JAMA	www.ncbi.nlm.nih.gov/pubmed/20460622	Genome-wide analysis of genetic loci associated with Alzheimer disease.	Alzheimer's disease	973 incident AD cases, 2,033 prevalent AD cases, 22,604 controls of European and Hispanic ancestry	6,505 European ancestry cases, 13,532 European ancestry controls	19q13.32	APOE	TOMM40						rs2075650-G	rs2075650	0	2075650	intron_variant	0	0.14	1e-295	295		2.53	[2.41-2.66]	Affymetrix, Illumina [~ 2500000] (imputed)	N
23	rs12972156	19	45395619	rs2075650	2010-10-14	20885792	Naj AC	2010-09-23	PLoS Genet	www.ncbi.nlm.nih.gov/pubmed/20885792	Dementia revealed: novel chromosome 6 locus for late-onset Alzheimer disease provides genetic evidence for folate-pathway abnormalities.	Alzheimer's disease (late onset)	931 cases, 1,104 controls	1,338 cases, 2,003 controls	19q13.32	APOE, TOMM40	TOMM40						rs2075650-G	rs2075650	0	2075650	intron_variant	0	0.2	5e-36	35.301		2.94	[2.48-3.47]	Illumina [483399]	N
23	rs12972156	19	45395619	rs2075650	2010-11-23	20932310	Han MR	2010-10-08	BMC Neurol	www.ncbi.nlm.nih.gov/pubmed/20932310	Genome-wide association reveals genetic effects on human AÎ²42 and Ï„ protein levels in cerebrospinal fluids: a case control study.	Cerebrospinal fluid AB1-42 levels	172 European ancestry Alzheimer's disease cases, 109 European ancestry mild cognitive impairment cases, 109 European ancestry controls	NA	19q13.32	TOMM40	TOMM40						rs2075650-G	rs2075650	0	2075650	intron_variant	0	NR	3e-07	6.52288	(Controls)			Illumina [498205]	N
23	rs12972156	19	45395619	rs2075650	2011-01-12	21123754	Kim S	2010-12-01	Neurology	www.ncbi.nlm.nih.gov/pubmed/21123754	Genome-wide association study of CSF biomarkers Abeta1-42, t-tau, and p-tau181p in the ADNI cohort.	Alzheimer's disease biomarkers	96 European ancestry Alzheimer disease cases, 176 European ancestry individuals with mild cognitive impairment, 102 European ancestry controls	NA	19q13.32	TOMM40	TOMM40						rs2075650-?	rs2075650	0	2075650	intron_variant	0	NR	1e-06	6	(p-tau181p/AB1-42, t-tau/AB1-42)			Illumina [322557]	N
23	rs12972156	19	45395619	rs2075650	2011-10-20	21943158	Middelberg RP	2011-09-24	BMC Med Genet	www.ncbi.nlm.nih.gov/pubmed/21943158	Genetic variants in LPL, OASL and TOMM40/APOE-C1-C2-C4 genes are associated with multiple cardiovascular-related traits.	Cardiovascular disease risk factors	11,683 European ancestry individuals	NA	19q13.32	TOMM40	TOMM40						rs2075650-G	rs2075650	0	2075650	intron_variant	0	0.15	2e-14	13.699	(LDL)	0.153	[0.11-0.19] mmol/l increase	Illumina [NR] (imputed)	N
23	rs12972156	19	45395619	rs2075650	2011-10-20	21943158	Middelberg RP	2011-09-24	BMC Med Genet	www.ncbi.nlm.nih.gov/pubmed/21943158	Genetic variants in LPL, OASL and TOMM40/APOE-C1-C2-C4 genes are associated with multiple cardiovascular-related traits.	Cardiovascular disease risk factors	11,683 European ancestry individuals	NA	19q13.32	TOMM40	TOMM40						rs2075650-G	rs2075650	0	2075650	intron_variant	0	0.15	4e-08	7.39794	(CRP)	0.116	[0.075-0.157] unit decrease	Illumina [NR] (imputed)	N
23	rs12972156	19	45395619	rs2075650	2012-08-08	22694956	Cipriani V	2012-06-13	Hum Mol Genet	www.ncbi.nlm.nih.gov/pubmed/22694956	Genome-wide association study of age-related macular degeneration identifies associated variants in the TNXB-FKBPL-NOTCH4 region of chromosome 6p21.3.	Age-related macular degeneration	893 European ancestry cases, 2,199 European ancestry controls	1,411 European ancestry cases, 1,431 European ancestry controls	19q13.32	TOMM40	TOMM40						rs2075650-A	rs2075650	0	2075650	intron_variant	0	0.851	8e-08	7.09691		1.37	[1.22-1.54]	Illumina [2272849] (imputed)	N
23	rs12972156	19	45395619	rs2075650	2013-02-28	23207651	Davies G	2012-12-04	Mol Psychiatry	www.ncbi.nlm.nih.gov/pubmed/23207651	A genome-wide association study implicates the APOE locus in nonpathological cognitive ageing.	Cognitive decline	3,280 European ancestry individuals	1,367 European ancestry individuals	19q13.32	TOMM40	TOMM40						rs2075650-G	rs2075650	0	2075650	intron_variant	0	NR	2e-08	7.69897		0.2	[0.12-0.28] unit decrease	Illumina [549692]	N
23	rs12972156	19	45395619	rs2075650	2013-04-19	23326517	Holliday EG	2013-01-11	PLoS One	www.ncbi.nlm.nih.gov/pubmed/23326517	Insights into the genetic architecture of early stage age-related macular degeneration: a genome-wide association study meta-analysis.	Age-related macular degeneration	3,772 European ancestry cases, 16,033 European ancestry controls	264 Asian ancestry cases, 3,926 Asian ancestry controls	19q13.32	APOE, TOMM40	TOMM40						rs2075650-A	rs2075650	0	2075650	intron_variant	0	0.86	1e-06	6	(EA)	1.23	[1.13-1.34]	Affymetrix, Illumina [~ 2500000] (imputed)	N
23	rs12972156	19	45395619	rs2075650	2013-04-19	23326517	Holliday EG	2013-01-11	PLoS One	www.ncbi.nlm.nih.gov/pubmed/23326517	Insights into the genetic architecture of early stage age-related macular degeneration: a genome-wide association study meta-analysis.	Age-related macular degeneration	3,772 European ancestry cases, 16,033 European ancestry controls	264 Asian ancestry cases, 3,926 Asian ancestry controls	19q13.32	APOE, TOMM40	TOMM40						rs2075650-A	rs2075650	0	2075650	intron_variant	0	0.86	3e-06	5.52288		1.21	[1.11 - 1.32]	Affymetrix, Illumina [~ 2500000] (imputed)	N
23	rs12972156	19	45395619	rs2075650	2013-04-23	21418511	Deelen J	2011-03-21	Aging Cell	www.ncbi.nlm.nih.gov/pubmed/21418511	Genome-wide association study identifies a single major locus contributing to survival into old age; the APOE locus revisited.	Longevity	403 European ancestry cases, 1,670 European ancestry controls	1,578 European ancestry cases, 1,997 European ancestry controls, 2,168 cases, 3,915 controls	19q13.32	APOE, TOMM40	TOMM40						rs2075650-?	rs2075650	0	2075650	intron_variant	0	0.855	3e-17	16.5229		1.41	[1.30-1.54]	Illumina [516721]	N
23	rs12972156	19	45395619	rs2075650	2014-01-10	23844046	Dorajoo R	2013-07-02	PLoS One	www.ncbi.nlm.nih.gov/pubmed/23844046	Are C-reactive protein associated genetic variants associated with serum levels and retinal markers of microvascular pathology in Asian populations from Singapore?	C-reactive protein	2,179 Chinese ancestry individuals, 2,275 Malay ancestry individuals, 2,238 Asian Indian ancestry individuals	NA	19q13.32	APOE	TOMM40						rs2075650-G	rs2075650	0	2075650	intron_variant	0	0.122	2e-21	20.699		0.116	[NR] unit increase	Illumina [up to 1745429] (imputed)	N
23	rs12972156	19	45395619	rs2075650	2014-11-13	24770881	Nelson PT	2014-04-27	Acta Neuropathol	www.ncbi.nlm.nih.gov/pubmed/24770881	ABCC9 gene polymorphism is associated with hippocampal sclerosis of aging pathology.	Alzheimer's disease	1443 cases and 99 controls	NA	19q13.32	APOE, TOMM40	TOMM40						rs2075650-?	rs2075650	0	2075650	intron_variant	0	NR	4e-13	12.3979				NR [4913579] (imputed)	N
23	rs12972156	19	45395619	rs2075650	2014-12-02	24755620	Perez-Palma E	2014-04-22	PLoS One	www.ncbi.nlm.nih.gov/pubmed/24755620	Overrepresentation of glutamate signaling in Alzheimer's disease: network-based pathway enrichment using meta-analysis of genome-wide association studies.	Alzheimer's disease	2,540 European ancestry cases, 2,029 European ancestry controls	NA	19q13.32	APOE, BCAM, PVR, EXOC3L2, TOMM40, PVRL2, BCL3, APOC1	TOMM40						rs2075650-G	rs2075650	0	2075650	intron_variant	0		9e-116	115.046		4.48	[NR]	Affymetrix, Illumina [1216213] (imputed)	N
23	rs12972156	19	45395619	rs2075650	2016-01-27	25673413	Locke AE	2015-02-12	Nature	www.ncbi.nlm.nih.gov/pubmed/25673413	Genetic studies of body mass index yield new insights for obesity biology.	Body mass index	up to 104,666 European ancestry male individuals, up to 132,115 European ancestry female individuals, 370 African American male individuals, 517 African American female individuals, 512 Hispanic male individuals, 764 Hispanic female individuals	up to 48,274 European ancestry male individuals, up to 39,864 European ancestry female individuals, 2,441 African American or Afro-Caribbean male individuals, 6,314 African American or Afro-Caribbean female individuals, 919 Filipino male individuals, 828 Filipino female individuals, 205 Seychellois male individuals, 287 Seychellois female individuals, 2,964 South Asian ancestry male individuals, 658 South Asian ancestry female individuals	19q13.32	TOMM40	TOMM40						rs2075650-A	rs2075650	0	2075650	intron_variant	0	0.848	1e-08	8	(EA)	0.026	[0.017-0.035] kg/m2 increase	Affymetrix, Illumina [2550021]	N
23	rs12972156	19	45395619	rs2075650	2016-01-27	25673413	Locke AE	2015-02-12	Nature	www.ncbi.nlm.nih.gov/pubmed/25673413	Genetic studies of body mass index yield new insights for obesity biology.	Body mass index	up to 104,666 European ancestry male individuals, up to 132,115 European ancestry female individuals, 370 African American male individuals, 517 African American female individuals, 512 Hispanic male individuals, 764 Hispanic female individuals	up to 48,274 European ancestry male individuals, up to 39,864 European ancestry female individuals, 2,441 African American or Afro-Caribbean male individuals, 6,314 African American or Afro-Caribbean female individuals, 919 Filipino male individuals, 828 Filipino female individuals, 205 Seychellois male individuals, 287 Seychellois female individuals, 2,964 South Asian ancestry male individuals, 658 South Asian ancestry female individuals	19q13.32	TOMM40	TOMM40						rs2075650-A	rs2075650	0	2075650	intron_variant	0	0.849	1e-07	7	(EA, women)	0.031	[0.02-0.042] kg/m2 increase	Affymetrix, Illumina [2550021]	N
23	rs12972156	19	45395619	rs2075650	2016-01-27	25673413	Locke AE	2015-02-12	Nature	www.ncbi.nlm.nih.gov/pubmed/25673413	Genetic studies of body mass index yield new insights for obesity biology.	Body mass index	up to 104,666 European ancestry male individuals, up to 132,115 European ancestry female individuals, 370 African American male individuals, 517 African American female individuals, 512 Hispanic male individuals, 764 Hispanic female individuals	up to 48,274 European ancestry male individuals, up to 39,864 European ancestry female individuals, 2,441 African American or Afro-Caribbean male individuals, 6,314 African American or Afro-Caribbean female individuals, 919 Filipino male individuals, 828 Filipino female individuals, 205 Seychellois male individuals, 287 Seychellois female individuals, 2,964 South Asian ancestry male individuals, 658 South Asian ancestry female individuals	19q13.32	TOMM40	TOMM40						rs2075650-A	rs2075650	0	2075650	intron_variant	0	0.85	3e-09	8.52288		0.026	[0.017-0.034] kg/m2 increase	Affymetrix, Illumina [2550021]	N
23	rs12972156	19	45395619	rs2075650	2016-09-27	26632684	Dong J	2015-11-01	Medicine (Baltimore)	www.ncbi.nlm.nih.gov/pubmed/26632684	Genome-wide Meta-analysis on the Sense of Smell Among US Older Adults.	Sense of smell	6,252 European ancestry individuals	NA	19q13.32	TOMM40	TOMM40						rs2075650-A	rs2075650	0	2075650	intron_variant	0	0.13	4e-06	5.39794		0.04	[0.02-0.06] ln(smell score+1) increase	Affymetrix, Illumina [2543887] (imputed)	N
23	rs12972156	19	45395619	rs2075650	2016-12-13	26993346	Schott JM	2016-03-15	Alzheimers Dement	www.ncbi.nlm.nih.gov/pubmed/26993346	Genetic risk factors for the posterior cortical atrophy variant of Alzheimer's disease.	Posterior cortical atrophy and Alzheimer's disease	293 cases, 10,547 healthy controls	NA	19q13.32	APOE, TOMM40	TOMM40						rs2075650-?	rs2075650	0	2075650	intron_variant	0	NR	6e-14	13.2218		2.03167	[1.67959-2.45755]	Illumina [~ 5900000] (imputed)	N
23	rs12972156	19	45395619	rs2075650	2017-05-23	25673412	Shungin D	2015-02-12	Nature	www.ncbi.nlm.nih.gov/pubmed/25673412	New genetic loci link adipose and insulin biology to body fat distribution.	Waist circumference	up to 56,910 European ancestry men, up to 86,570 European ancestry women	up to 36,570 European ancestry men, 30,172 European ancestry women, 915 Filipino ancestry men, 735 Filipino ancestry women, 2,351 African American/Afro-Caribbean ancestry men, 6,258 African American/Afro-Caribbean ancestry women, 2,285 South Asian ancestry men, 506 South Asian ancestry women, 195 Seychellois ancestry men, 266 Seychellois ancestry women	19q13.32	TOMM40	TOMM40						rs2075650-A	rs2075650	0	2075650	intron_variant	0	0.8481	3e-08	7.52288	(EA, women)	0.0362	[0.023-0.049] unit increase	Affymetrix, Illumina, Perlegen [up to 2542447] (imputed)	N
23	rs12972156	19	45395619	rs2075650	2017-05-23	25673412	Shungin D	2015-02-12	Nature	www.ncbi.nlm.nih.gov/pubmed/25673412	New genetic loci link adipose and insulin biology to body fat distribution.	Waist circumference	up to 56,910 European ancestry men, up to 86,570 European ancestry women	up to 36,570 European ancestry men, 30,172 European ancestry women, 915 Filipino ancestry men, 735 Filipino ancestry women, 2,351 African American/Afro-Caribbean ancestry men, 6,258 African American/Afro-Caribbean ancestry women, 2,285 South Asian ancestry men, 506 South Asian ancestry women, 195 Seychellois ancestry men, 266 Seychellois ancestry women	19q13.32	TOMM40	TOMM40						rs2075650-A	rs2075650	0	2075650	intron_variant	0	0.8481	9e-10	9.04576	(EA)	0.0307	[0.021-0.04] unit increase	Affymetrix, Illumina, Perlegen [up to 2542447] (imputed)	N
23	rs12972156	19	45395619	rs2075650	2017-05-23	25673412	Shungin D	2015-02-12	Nature	www.ncbi.nlm.nih.gov/pubmed/25673412	New genetic loci link adipose and insulin biology to body fat distribution.	Waist-hip ratio	up to 56,910 European ancestry men, up to 86,570 European ancestry women	up to 36,570 European ancestry men, 30,172 European ancestry women, 915 Filipino ancestry men, 735 Filipino ancestry women, 2,351 African American/Afro-Caribbean ancestry men, 6,258 African American/Afro-Caribbean ancestry women, 2,285 South Asian ancestry men, 506 South Asian ancestry women, 195 Seychellois ancestry men, 266 Seychellois ancestry women	19q13.32	TOMM40	TOMM40						rs2075650-A	rs2075650	0	2075650	intron_variant	0	0.8482	2e-06	5.69897	(EA, women)	0.0308	[0.018-0.044] unit increase	Affymetrix, Illumina, Perlegen [up to 2542447] (imputed)	N
23	rs12972156	19	45395619	rs2075650	2017-05-23	25673412	Shungin D	2015-02-12	Nature	www.ncbi.nlm.nih.gov/pubmed/25673412	New genetic loci link adipose and insulin biology to body fat distribution.	Waist-hip ratio	up to 56,910 European ancestry men, up to 86,570 European ancestry women	up to 36,570 European ancestry men, 30,172 European ancestry women, 915 Filipino ancestry men, 735 Filipino ancestry women, 2,351 African American/Afro-Caribbean ancestry men, 6,258 African American/Afro-Caribbean ancestry women, 2,285 South Asian ancestry men, 506 South Asian ancestry women, 195 Seychellois ancestry men, 266 Seychellois ancestry women	19q13.32	TOMM40	TOMM40						rs2075650-A	rs2075650	0	2075650	intron_variant	0	0.8482	6e-09	8.22185	(EA)	0.0286	[0.019-0.038] unit increase	Affymetrix, Illumina, Perlegen [up to 2542447] (imputed)	N
23	rs12972156	19	45395619	rs2075650	2017-08-10	28443625	Justice AE	2017-04-26	Nat Commun	www.ncbi.nlm.nih.gov/pubmed/28443625	Genome-wide meta-analysis of 241,258 adults accounting for smoking behaviour identifies novel loci for obesity traits.	BMI (adjusted for smoking behaviour)	98,173 European ancestry women, 64,373 European ancestry men, 5,829 European ancestry individuals, 10,500 African American/Afro-Caribbean ancestry women, 2,706 African American/Afro-Caribbean ancestry men, 1,030 Indian Asian ancestry women, 7,648 Indian Asian ancestry men, 1,793 Filipino ancestry women, 2,944 Hispanic/Latino ancestry women, 1,764 Hispanic/Latino ancestry men	21,496 European ancestry women, 24,385 European ancestry men, 118,364 European ancestry individuals, 2,326 African American/Afro-Caribbean ancestry women, 855 African American/Afro-Caribbean ancestry men	19q13.32	TOMM40	TOMM40						rs2075650-A	rs2075650	0	2075650	intron_variant	0	0.8558	6e-06	5.22185		0.0234	[0.013-0.034] kg/m2 increase	Affymetrix, Illumina, Perlegen [up to 2800000] (imputed)	N
23	rs12972156	19	45395619	rs2075650	2017-08-10	28443625	Justice AE	2017-04-26	Nat Commun	www.ncbi.nlm.nih.gov/pubmed/28443625	Genome-wide meta-analysis of 241,258 adults accounting for smoking behaviour identifies novel loci for obesity traits.	BMI in non-smokers	77,279 European ancestry women, 47,280 European ancestry men, 4,856 European ancestry individuals, 8,799 African American/Afro-Caribbean ancestry women, 1,803 African American/Afro-Caribbean ancestry men, 1,020 Indian Asian ancestry women, 6,691 Indian Asian ancestry men, 1,526 Filipino ancestry women, 2,469 Hispanic/Latino ancestry women, 1,318 Hispanic/Latino ancestry men	16,011 European ancestry women, 17,912 European ancestry men, 105,218 European ancestry individuals, 2,073 African American/Afro-Caribbean ancestry women, 647 African American/Afro-Caribbean ancestry men	19q13.32	TOMM40	TOMM40						rs2075650-A	rs2075650	0	2075650	intron_variant	0	0.8558	4e-07	6.39794		0.0295	[0.018-0.041] kg/m2 increase	Affymetrix, Illumina, Perlegen [up to 2800000] (imputed)	N
23	rs12972156	19	45395619	rs2075650	2017-08-10	28443625	Justice AE	2017-04-26	Nat Commun	www.ncbi.nlm.nih.gov/pubmed/28443625	Genome-wide meta-analysis of 241,258 adults accounting for smoking behaviour identifies novel loci for obesity traits.	Body mass index (joint analysis main effects and smoking interaction)	98,173 European ancestry women, 64,373 European ancestry men, 5,829 European ancestry individuals, 10,500 African American/Afro-Caribbean ancestry women, 2,706 African American/Afro-Caribbean ancestry men, 1,030 Indian Asian ancestry women, 7,648 Indian Asian ancestry men, 1,793 Filipino ancestry women, 2,944 Hispanic/Latino ancestry women, 1,764 Hispanic/Latino ancestry men	21,496 European ancestry women, 24,385 European ancestry men, 118,364 European ancestry individuals, 2,326 African American/Afro-Caribbean ancestry women, 855 African American/Afro-Caribbean ancestry men	19q13.32	TOMM40	TOMM40						rs2075650-A	rs2075650	0	2075650	intron_variant	0	0.8558	1e-06	6				Affymetrix, Illumina, Perlegen [up to 2800000] (imputed)	N
23	rs12972156	19	45395619	rs2075650	2017-08-10	28641921	Li J	2017-05-15	Neurobiol Aging	www.ncbi.nlm.nih.gov/pubmed/28641921	Genome-wide association and interaction studies of CSF T-tau/AÎ²42 ratio in ADNI cohort.	Cerebrospinal fluid AB1-42 levels	113 European ancestry Alzheimer's disease cases, 207 European ancestry individuals with late mild cognitive impairment, 239 European ancestry individuals with early mild cognitive impairment, 85 European ancestry individuals with significant memory concern, 199 European ancestry controls.	NA	19q13.32	TOMM40	TOMM40						rs2075650-?	rs2075650	0	2075650	intron_variant	0		3e-22	21.5229				Illumina [563980]	N
23	rs12972156	19	45395619	rs2075650	2017-08-10	28641921	Li J	2017-05-15	Neurobiol Aging	www.ncbi.nlm.nih.gov/pubmed/28641921	Genome-wide association and interaction studies of CSF T-tau/AÎ²42 ratio in ADNI cohort.	Cerebrospinal fluid t-tau levels	113 European ancestry Alzheimer's disease cases, 207 European ancestry individuals with late mild cognitive impairment, 239 European ancestry individuals with early mild cognitive impairment, 85 European ancestry individuals with significant memory concern, 199 European ancestry controls.	NA	19q13.32	TOMM40	TOMM40						rs2075650-?	rs2075650	0	2075650	intron_variant	0		3e-08	7.52288				Illumina [563980]	N
23	rs12972156	19	45395619	rs2075650	2017-08-10	28641921	Li J	2017-05-15	Neurobiol Aging	www.ncbi.nlm.nih.gov/pubmed/28641921	Genome-wide association and interaction studies of CSF T-tau/AÎ²42 ratio in ADNI cohort.	Cerebrospinal fluid t-tau:AB1-42 ratio	113 European ancestry Alzheimer's disease cases, 207 European ancestry individuals with late mild cognitive impairment, 239 European ancestry individuals with early mild cognitive impairment, 85 European ancestry individuals with significant memory concern, 199 European ancestry controls.	NA	19q13.32	TOMM40	TOMM40						rs2075650-?	rs2075650	0	2075650	intron_variant	0		4e-17	16.3979				Illumina [563980]	N
23	rs12972156	19	45395619	rs2075650	2018-07-24	26426971	Winkler TW	2015-10-01	PLoS Genet	www.ncbi.nlm.nih.gov/pubmed/26426971	The Influence of Age and Sex on Genetic Associations with Adult Body Size and Shape: A Large-Scale Genome-Wide Interaction Study.	Body mass index	up to 309,889 European ancestry individuals	NA	19q13.32	NR	TOMM40						rs2075650-A	rs2075650	0	2075650	intron_variant	0	0.847998	4e-10	9.39794		0.0256902	unit increase	Affymetrix, Illumina, Perlegen [up to 2800000] (imputed)	N
23	rs12972156	19	45395619	rs2075650	2018-08-17	29107063	Yashin AI	2017-10-26	Exp Gerontol	www.ncbi.nlm.nih.gov/pubmed/29107063	Hidden heterogeneity in Alzheimer's disease: Insights from genetic association studies and other analyses.	Alzheimer's disease	at least 3,569 European, Black, and unknown ancestry cases, at least 19,085 European, Black, and unknown ancestry controls	NA	19q13.32	TOMM40	TOMM40						rs2075650-?	rs2075650	0	2075650	intron_variant	0		2e-07	6.69897		1.5	[NR]	Illumina [up to 1329158]	N
23	rs12972156	19	45395619	rs2075650	2018-08-17	29107063	Yashin AI	2017-10-26	Exp Gerontol	www.ncbi.nlm.nih.gov/pubmed/29107063	Hidden heterogeneity in Alzheimer's disease: Insights from genetic association studies and other analyses.	Alzheimer's disease (age of onset)	12,169 European ancestry individuals, 2,078 Black individuals, 4,053 unknown ancestry individuals	NA	19q13.32	TOMM40	TOMM40						rs2075650-?	rs2075650	0	2075650	intron_variant	0	NR	5e-07	6.30103		1.5	[NR]	Illumina [up to 1329158]	N
23	rs12972156	19	45395619	rs2075650	2018-09-28	30108127	Hoffmann TJ	2018-08-14	Genetics	www.ncbi.nlm.nih.gov/pubmed/30108127	A Large Multi-ethnic Genome-Wide Association Study of Adult Body Mass Index Identifies Novel Loci.	Body mass index	315,347 European ancestry individuals, 8,322 Hispanic/Latino individuals, 7,290 East Asian ancestry individuals, 3,069 African American individuals, 459 South Asian ancestry individuals	431,743 European ancestry individuals, 9,275 South Asian ancestry individuals, 8,261 African British individuals, 1,822 East Asian ancestry individuals, 7,620 individuals	19q13.32	NR	TOMM40						rs2075650-A	rs2075650	0	2075650	intron_variant	0	NR	1e-13	13		0.027	[NR] unit increase	Affymetrix [at least 28613428] (imputed)	N
23	rs12972156	19	45395619	rs2075650	2018-12-06	30319691	Liu C	2018-09-24	Front Genet	www.ncbi.nlm.nih.gov/pubmed/30319691	Genome-Wide Association and Mechanistic Studies Indicate That Immune Response Contributes to Alzheimer's Disease Development.	Cerebrospinal fluid AB1-42 levels	235 early mild cognitive impairment cases, 249 late mild cognitive impairment cases, 47 Alzheimer's disease cases, 281 controls.	NA	19q13.32	TOMM40	TOMM40						rs2075650-?	rs2075650	0	2075650	intron_variant	0		8e-15	14.0969		260.577	[NR] unit increase	Illumina [575353]	N
23	rs12972156	19	45395619	rs2075650	2018-12-06	30319691	Liu C	2018-09-24	Front Genet	www.ncbi.nlm.nih.gov/pubmed/30319691	Genome-Wide Association and Mechanistic Studies Indicate That Immune Response Contributes to Alzheimer's Disease Development.	Cerebrospinal fluid p-Tau181p:AB1-42 ratio	235 early mild cognitive impairment cases, 249 late mild cognitive impairment cases, 47 Alzheimer's disease cases, 281 controls.	NA	19q13.32	TOMM40	TOMM40						rs2075650-?	rs2075650	0	2075650	intron_variant	0		5e-17	16.301		0.0117898	[NR] unit decrease	Illumina [575353]	N
23	rs12972156	19	45395619	rs2075650	2018-12-06	30319691	Liu C	2018-09-24	Front Genet	www.ncbi.nlm.nih.gov/pubmed/30319691	Genome-Wide Association and Mechanistic Studies Indicate That Immune Response Contributes to Alzheimer's Disease Development.	Cerebrospinal fluid t-tau:AB1-42 ratio	235 early mild cognitive impairment cases, 249 late mild cognitive impairment cases, 47 Alzheimer's disease cases, 281 controls.	NA	19q13.32	TOMM40	TOMM40						rs2075650-?	rs2075650	0	2075650	intron_variant	0		2e-18	17.699		0.113894	[NR] unit decrease	Illumina [575353]	N
23	rs12972156	19	45395619	rs2075650	2018-12-06	30319691	Liu C	2018-09-24	Front Genet	www.ncbi.nlm.nih.gov/pubmed/30319691	Genome-Wide Association and Mechanistic Studies Indicate That Immune Response Contributes to Alzheimer's Disease Development.	Cognitive impairment test score	235 early mild cognitive impairment cases, 249 late mild cognitive impairment cases, 47 Alzheimer's disease cases, 281 controls.	NA	19q13.32	TOMM40	TOMM40						rs2075650-?	rs2075650	0	2075650	intron_variant	0		9e-09	8.04576		2.72268	[NR] unit decrease	Illumina [575353]	N
23	rs12972156	19	45395619	rs2075650	2019-01-16	30361487	Yan Q	2018-10-25	Mol Psychiatry	www.ncbi.nlm.nih.gov/pubmed/30361487	Genome-wide association study of brain amyloid deposition as measured by Pittsburgh Compound-B (PiB)-PET imaging.	Cerebral amyloid deposition (PET imaging)	983 European ancestry individuals	NR	19q13.32	TOMM40	TOMM40						rs2075650-G	rs2075650	0	2075650	intron_variant	0	0.17	1e-15	15		0.13	unit increase	Illumina [at least 7000000] (imputed)	N
23	rs12972156	19	45395619	rs2075650	2019-04-17	30636644	Nazarian A	2019-01-12	Alzheimers Res Ther	www.ncbi.nlm.nih.gov/pubmed/30636644	Genome-wide analysis of genetic predisposition to Alzheimer's disease and related sex disparities.	Alzheimer's disease	952 European ancestry male cases, 1,789 European ancestry female cases, 6,337 European ancestry male controls, 8,402 European ancestry female controls	NA	19q13.32	TOMM40	TOMM40						rs2075650-?	rs2075650	0	2075650	intron_variant	0	NR	1e-39	39	(females)	3.10725		Affymetrix, Illumina [2928658] (imputed)	N
23	rs12972156	19	45395619	rs2075650	2019-04-17	30636644	Nazarian A	2019-01-12	Alzheimers Res Ther	www.ncbi.nlm.nih.gov/pubmed/30636644	Genome-wide analysis of genetic predisposition to Alzheimer's disease and related sex disparities.	Alzheimer's disease	952 European ancestry male cases, 1,789 European ancestry female cases, 6,337 European ancestry male controls, 8,402 European ancestry female controls	NA	19q13.32	TOMM40	TOMM40						rs2075650-?	rs2075650	0	2075650	intron_variant	0	NR	2e-71	70.699		3.224		Affymetrix, Illumina [2928658] (imputed)	N
23	rs12972156	19	45395619	rs2075650	2019-04-17	30636644	Nazarian A	2019-01-12	Alzheimers Res Ther	www.ncbi.nlm.nih.gov/pubmed/30636644	Genome-wide analysis of genetic predisposition to Alzheimer's disease and related sex disparities.	Alzheimer's disease	952 European ancestry male cases, 1,789 European ancestry female cases, 6,337 European ancestry male controls, 8,402 European ancestry female controls	NA	19q13.32	TOMM40	TOMM40						rs2075650-?	rs2075650	0	2075650	intron_variant	0	NR	8e-26	25.0969	(males)	3.2904		Affymetrix, Illumina [2928658] (imputed)	N
23	rs12972156	19	45395844	rs34095326	2019-01-16	30361487	Yan Q	2018-10-25	Mol Psychiatry	www.ncbi.nlm.nih.gov/pubmed/30361487	Genome-wide association study of brain amyloid deposition as measured by Pittsburgh Compound-B (PiB)-PET imaging.	Cerebral amyloid deposition (PET imaging)	983 European ancestry individuals	NR	19q13.32	TOMM40	TOMM40						rs34095326-A	rs34095326	0	34095326	intron_variant	0	0.11	2e-10	9.69897		0.12	unit increase	Illumina [at least 7000000] (imputed)	N
23	rs12972156	19	45395909	rs34404554	2019-01-16	30361487	Yan Q	2018-10-25	Mol Psychiatry	www.ncbi.nlm.nih.gov/pubmed/30361487	Genome-wide association study of brain amyloid deposition as measured by Pittsburgh Compound-B (PiB)-PET imaging.	Cerebral amyloid deposition (PET imaging)	983 European ancestry individuals	NR	19q13.32	TOMM40	TOMM40						rs34404554-G	rs34404554	0	34404554	intron_variant	0	0.16	2e-15	14.699		0.13	unit increase	Illumina [at least 7000000] (imputed)	N
23	rs12972156	19	45396144	rs11556505	2019-01-16	30361487	Yan Q	2018-10-25	Mol Psychiatry	www.ncbi.nlm.nih.gov/pubmed/30361487	Genome-wide association study of brain amyloid deposition as measured by Pittsburgh Compound-B (PiB)-PET imaging.	Cerebral amyloid deposition (PET imaging)	983 European ancestry individuals	NR	19q13.32	TOMM40	TOMM40						rs11556505-T	rs11556505	0	11556505	synonymous_variant	0	0.17	2e-15	14.699		0.13	unit increase	Illumina [at least 7000000] (imputed)	N
23	rs429358	19	45396665	rs59007384	2013-06-06	23419831	Ramanan VK	2013-02-19	Mol Psychiatry	www.ncbi.nlm.nih.gov/pubmed/23419831	APOE and BCHE as modulators of cerebral amyloid deposition: a florbetapir PET genome-wide association study.	Alzheimer's disease biomarkers	555 European ancestry individuals	NA	19q13.32	TOMM40	TOMM40						rs59007384-T	rs59007384	0	59007384	intron_variant	0	0.32	7e-09	8.1549	(Cortical Ab)			Illumina [6108668] (imputed)	N
23	rs429358	19	45396665	rs59007384	2019-01-16	30361487	Yan Q	2018-10-25	Mol Psychiatry	www.ncbi.nlm.nih.gov/pubmed/30361487	Genome-wide association study of brain amyloid deposition as measured by Pittsburgh Compound-B (PiB)-PET imaging.	Cerebral amyloid deposition (PET imaging)	983 European ancestry individuals	NR	19q13.32	TOMM40	TOMM40						rs59007384-T	rs59007384	0	59007384	intron_variant	0	0.25	3e-13	12.5229		0.11	unit increase	Illumina [at least 7000000] (imputed)	N
23	rs760136	19	45398264	rs157588	2019-02-14	29507422	Hoffmann TJ	2018-03-05	Nat Genet	www.ncbi.nlm.nih.gov/pubmed/29507422	A large electronic-health-record-based genome-wide study of serum lipids.	High density lipoprotein cholesterol levels	76,627 European ancestry individuals, 7,795 Hispanic individuals, 6,855 East Asian ancestry individuals, 2,958 African American individuals, 439 South Asian ancestry individuals	NA	19q13.32	NR	TOMM40						rs157588-C	rs157588	0	157588	intron_variant	0	NR	9e-07	6.04576		0.017	unit decrease	Affymetrix [at least 7091467] (imputed)	N
23	rs760136	19	45398264	rs157588	2019-02-14	29507422	Hoffmann TJ	2018-03-05	Nat Genet	www.ncbi.nlm.nih.gov/pubmed/29507422	A large electronic-health-record-based genome-wide study of serum lipids.	Low density lipoprotein cholesterol levels	76,627 European ancestry individuals, 7,795 Hispanic individuals, 6,855 East Asian ancestry individuals, 2,958 African American individuals, 439 South Asian ancestry individuals	NA	19q13.32	NR	TOMM40						rs157588-C	rs157588	0	157588	intron_variant	0	0.636	7e-10	9.1549	(East Asian)	0.103	unit increase	Affymetrix [at least 7091467] (imputed)	N
23	rs11668327	19	45398633	rs11668327	2018-07-20	29777097	Marioni RE	2018-05-18	Transl Psychiatry	www.ncbi.nlm.nih.gov/pubmed/29777097	GWAS on family history of Alzheimer's disease.	Alzheimer's disease or family history of Alzheimer's disease	up to 42,034 British ancestry individuals with parental history of Alzheimer's disease, at least 272,244 British ancestry individuals with no parental history of Alzheimer's disease, 25,580 Alzheimer's disease cases, 48,466 controls	NA	19q13.32	NR	TOMM40						rs11668327-?	rs11668327	0	11668327	intron_variant	0	NR	5e-08	7.30103				Affymetrix [7795605] (imputed)	N
23	rs283808	19	45400747	rs61679753	2018-07-20	29777097	Marioni RE	2018-05-18	Transl Psychiatry	www.ncbi.nlm.nih.gov/pubmed/29777097	GWAS on family history of Alzheimer's disease.	Alzheimer's disease or family history of Alzheimer's disease	up to 42,034 British ancestry individuals with parental history of Alzheimer's disease, at least 272,244 British ancestry individuals with no parental history of Alzheimer's disease, 25,580 Alzheimer's disease cases, 48,466 controls	NA	19q13.32	NR	TOMM40						rs61679753-?	rs61679753	0	61679753	intron_variant	0	NR	5e-08	7.30103				Affymetrix [7795605] (imputed)	N
23	rs760136	19	45401666	rs8106922	2019-02-14	29507422	Hoffmann TJ	2018-03-05	Nat Genet	www.ncbi.nlm.nih.gov/pubmed/29507422	A large electronic-health-record-based genome-wide study of serum lipids.	Low density lipoprotein cholesterol levels	76,627 European ancestry individuals, 7,795 Hispanic individuals, 6,855 East Asian ancestry individuals, 2,958 African American individuals, 439 South Asian ancestry individuals	NA	19q13.32	NR	TOMM40						rs8106922-A	rs8106922	0	8106922	intron_variant	0	0.598	7e-24	23.1549	(EA)	0.05	unit decrease	Affymetrix [at least 7091467] (imputed)	N
23	rs760136	19	45401666	rs8106922	2019-02-14	29507422	Hoffmann TJ	2018-03-05	Nat Genet	www.ncbi.nlm.nih.gov/pubmed/29507422	A large electronic-health-record-based genome-wide study of serum lipids.	Low density lipoprotein cholesterol levels	76,627 European ancestry individuals, 7,795 Hispanic individuals, 6,855 East Asian ancestry individuals, 2,958 African American individuals, 439 South Asian ancestry individuals	NA	19q13.32	NR	TOMM40						rs8106922-A	rs8106922	0	8106922	intron_variant	0	0.674	7e-10	9.1549	(East Asian)	0.11	unit increase	Affymetrix [at least 7091467] (imputed)	N
23	rs760136	19	45401666	rs8106922	2019-02-14	29507422	Hoffmann TJ	2018-03-05	Nat Genet	www.ncbi.nlm.nih.gov/pubmed/29507422	A large electronic-health-record-based genome-wide study of serum lipids.	Low density lipoprotein cholesterol levels	76,627 European ancestry individuals, 7,795 Hispanic individuals, 6,855 East Asian ancestry individuals, 2,958 African American individuals, 439 South Asian ancestry individuals	NA	19q13.32	NR	TOMM40						rs8106922-A	rs8106922	0	8106922	intron_variant	0	NR	1e-16	16		0.037	unit decrease	Affymetrix [at least 7091467] (imputed)	N
23	rs760136	19	45401666	rs8106922	2019-02-14	29507422	Hoffmann TJ	2018-03-05	Nat Genet	www.ncbi.nlm.nih.gov/pubmed/29507422	A large electronic-health-record-based genome-wide study of serum lipids.	Total cholesterol levels	76,627 European ancestry individuals, 7,795 Hispanic individuals, 6,855 East Asian ancestry individuals, 2,958 African American individuals, 439 South Asian ancestry individuals	NA	19q13.32	NR	TOMM40						rs8106922-A	rs8106922	0	8106922	intron_variant	0	0.598	6e-16	15.2218	(EA)	0.039	unit decrease	Affymetrix [at least 7091467] (imputed)	N
23	rs760136	19	45401666	rs8106922	2019-02-14	29507422	Hoffmann TJ	2018-03-05	Nat Genet	www.ncbi.nlm.nih.gov/pubmed/29507422	A large electronic-health-record-based genome-wide study of serum lipids.	Total cholesterol levels	76,627 European ancestry individuals, 7,795 Hispanic individuals, 6,855 East Asian ancestry individuals, 2,958 African American individuals, 439 South Asian ancestry individuals	NA	19q13.32	NR	TOMM40						rs8106922-A	rs8106922	0	8106922	intron_variant	0	NR	5e-11	10.301		0.029	unit decrease	Affymetrix [at least 7091467] (imputed)	N
23	rs760136	19	45401666	rs8106922	2019-04-17	30636644	Nazarian A	2019-01-12	Alzheimers Res Ther	www.ncbi.nlm.nih.gov/pubmed/30636644	Genome-wide analysis of genetic predisposition to Alzheimer's disease and related sex disparities.	Alzheimer's disease	952 European ancestry male cases, 1,789 European ancestry female cases, 6,337 European ancestry male controls, 8,402 European ancestry female controls	NA	19q13.32	TOMM40	TOMM40						rs8106922-A	rs8106922	0	8106922	intron_variant	0	0.611921	6e-08	7.22185	(males)	1.6359	[1.37-1.9]	Affymetrix, Illumina [2928658] (imputed)	N
23	rs760136	19	45401666	rs8106922	2019-04-17	30636644	Nazarian A	2019-01-12	Alzheimers Res Ther	www.ncbi.nlm.nih.gov/pubmed/30636644	Genome-wide analysis of genetic predisposition to Alzheimer's disease and related sex disparities.	Alzheimer's disease	952 European ancestry male cases, 1,789 European ancestry female cases, 6,337 European ancestry male controls, 8,402 European ancestry female controls	NA	19q13.32	TOMM40	TOMM40						rs8106922-A	rs8106922	0	8106922	intron_variant	0	0.615581	2e-20	19.699		1.62431	[1.47-1.78]	Affymetrix, Illumina [2928658] (imputed)	N
23	rs760136	19	45401666	rs8106922	2019-04-17	30636644	Nazarian A	2019-01-12	Alzheimers Res Ther	www.ncbi.nlm.nih.gov/pubmed/30636644	Genome-wide analysis of genetic predisposition to Alzheimer's disease and related sex disparities.	Alzheimer's disease	952 European ancestry male cases, 1,789 European ancestry female cases, 6,337 European ancestry male controls, 8,402 European ancestry female controls	NA	19q13.32	TOMM40	TOMM40						rs8106922-A	rs8106922	0	8106922	intron_variant	0	0.618134	6e-14	13.2218	(females)	1.62673	[1.43-1.82]	Affymetrix, Illumina [2928658] (imputed)	N
23	rs35568738	19	45402718	rs35568738	2018-07-20	29777097	Marioni RE	2018-05-18	Transl Psychiatry	www.ncbi.nlm.nih.gov/pubmed/29777097	GWAS on family history of Alzheimer's disease.	Alzheimer's disease or family history of Alzheimer's disease	up to 42,034 British ancestry individuals with parental history of Alzheimer's disease, at least 272,244 British ancestry individuals with no parental history of Alzheimer's disease, 25,580 Alzheimer's disease cases, 48,466 controls	NA	19q13.32	NR	TOMM40						rs35568738-?	rs35568738	0	35568738	intron_variant	0	NR	5e-08	7.30103				Affymetrix [7795605] (imputed)	N
23	rs1081105	19	45403216	rs115881343	2014-08-02	24468470	Zhang C	2013-12-26	Neurobiol Aging	www.ncbi.nlm.nih.gov/pubmed/24468470	Genetic susceptibility to accelerated cognitive decline in the US Health and Retirement Study.	Cognitive decline (age-related)	5,765 European ancestry individuals, 890 African American individuals	NA	19q13.32	TOMM40	TOMM40						rs115881343-?	rs115881343	0	115881343	intron_variant	0	0.026	4e-09	8.39794	(EA)	0.044	[.02931-.0585] unit decrease	Illumina [1530316]	N
23	rs760136	19	45403412	rs1160985	2012-11-02	22939635	Reiner AP	2012-08-28	Am J Hum Genet	www.ncbi.nlm.nih.gov/pubmed/22939635	Genome-wide association and population genetic analysis of C-reactive protein in African American and Hispanic American women.	C-reactive protein	8,280 African American female individuals, 3,548 Hispanic female individuals	3,787 African American female individuals, 3,548 Hispanic female individuals, 5,656 European ancestry individuals	19q13.32	TOMM40	TOMM40						rs1160985-C	rs1160985	0	1160985	intron_variant	0	0.366	4e-13	12.3979	(AA women)	0.1343	[NR] unit decrease	Affymetrix [up to 2203609] (imputed)	N
23	rs760136	19	45403412	rs1160985	2013-11-29	23726366	Coram MA	2013-05-29	Am J Hum Genet	www.ncbi.nlm.nih.gov/pubmed/23726366	Genome-wide characterization of shared and distinct genetic components that influence blood lipid levels in ethnically diverse human populations.	LDL cholesterol	7,861 African American individuals, 3,425 Hispanic individuals	7,138 African American individuals	19q13.32	APOE	TOMM40						rs1160985-C	rs1160985	0	1160985	intron_variant	0	0.365	2e-21	20.699	(AA)	6.772	[NR] unit increase	Affymetrix [NR]	N
23	rs760136	19	45403412	rs1160985	2014-08-02	24386095	Zhou L	2013-12-30	PLoS One	www.ncbi.nlm.nih.gov/pubmed/24386095	A genome wide association study identifies common variants associated with lipid levels in the Chinese population.	Lipid traits	3,451 Han Chinese ancestry individuals	8,830 Han Chinese ancestry individuals	19q13.32	TOMM40	TOMM40						rs1160985-T	rs1160985	0	1160985	intron_variant	0	0.37	4e-13	12.3979	(LDL)	0.127	[0.084-0.170] mmol/L decrease	Affymetrix, Illumina [up to 2249917] (imputed)	N
23	rs760136	19	45403412	rs1160985	2016-11-24	26763881	Kurano M	2016-01-14	J Hum Genet	www.ncbi.nlm.nih.gov/pubmed/26763881	Genome-wide association study of serum lipids confirms previously reported associations as well as new associations of common SNPs within PCSK7 gene with triglyceride.	LDL cholesterol levels	2,994 Japanese ancestry individuals	6,805 Korean ancestry individuals	19q13.32	APOE, TOMM40	TOMM40						rs1160985-?	rs1160985	0	1160985	intron_variant	0	NR	3e-06	5.52288		0.16	[0.095-0.225] unit decrease	Illumina [1294241]	N
23	rs760136	19	45403412	rs1160985	2017-03-31	27694959	Bonder MJ	2016-10-03	Nat Genet	www.ncbi.nlm.nih.gov/pubmed/27694959	The effect of host genetics on the gut microbiome.	Gut microbiota (functional units)	984 European ancestry individuals	530 European ancestry individuals	19q13.32	TOMMC40, APOE	TOMM40						rs1160985-T	rs1160985	0	1160985	intron_variant	0	NR	2e-06	5.69897	(GO:0004812|MF|05|aminoacyl-tRNA ligase activity)	4.7237	Z-score increase	Illumina [8100000] (imputed)	N
23	rs760136	19	45403412	rs1160985	2017-03-31	27694959	Bonder MJ	2016-10-03	Nat Genet	www.ncbi.nlm.nih.gov/pubmed/27694959	The effect of host genetics on the gut microbiome.	Gut microbiota (functional units)	984 European ancestry individuals	530 European ancestry individuals	19q13.32	TOMMC40, APOE	TOMM40						rs1160985-T	rs1160985	0	1160985	intron_variant	0	NR	6e-07	6.22185	(GO:0006222|BP|08|UMP biosynthetic process)	4.98167	Z-score increase	Illumina [8100000] (imputed)	N
23	rs760136	19	45403412	rs1160985	2018-12-06	30319691	Liu C	2018-09-24	Front Genet	www.ncbi.nlm.nih.gov/pubmed/30319691	Genome-Wide Association and Mechanistic Studies Indicate That Immune Response Contributes to Alzheimer's Disease Development.	Cerebrospinal fluid AB1-42 levels	235 early mild cognitive impairment cases, 249 late mild cognitive impairment cases, 47 Alzheimer's disease cases, 281 controls.	NA	19q13.32	Intergenic	TOMM40						rs1160985-?	rs1160985	0	1160985	intron_variant	0		3e-06	5.52288		131.13	[NR] unit decrease	Illumina [575353]	N
23	rs760136	19	45403412	rs1160985	2018-12-06	30319691	Liu C	2018-09-24	Front Genet	www.ncbi.nlm.nih.gov/pubmed/30319691	Genome-Wide Association and Mechanistic Studies Indicate That Immune Response Contributes to Alzheimer's Disease Development.	Cerebrospinal fluid p-Tau181p:AB1-42 ratio	235 early mild cognitive impairment cases, 249 late mild cognitive impairment cases, 47 Alzheimer's disease cases, 281 controls.	NA	19q13.32	Intergenic	TOMM40						rs1160985-?	rs1160985	0	1160985	intron_variant	0		2e-06	5.69897		0.00551458	[NR] unit increase	Illumina [575353]	N
23	rs760136	19	45403412	rs1160985	2018-12-06	30319691	Liu C	2018-09-24	Front Genet	www.ncbi.nlm.nih.gov/pubmed/30319691	Genome-Wide Association and Mechanistic Studies Indicate That Immune Response Contributes to Alzheimer's Disease Development.	Cerebrospinal fluid t-tau:AB1-42 ratio	235 early mild cognitive impairment cases, 249 late mild cognitive impairment cases, 47 Alzheimer's disease cases, 281 controls.	NA	19q13.32	Intergenic	TOMM40						rs1160985-?	rs1160985	0	1160985	intron_variant	0		8e-07	6.09691		0.0534381	[NR] unit increase	Illumina [575353]	N
23	rs760136	19	45403412	rs1160985	2018-12-06	30319691	Liu C	2018-09-24	Front Genet	www.ncbi.nlm.nih.gov/pubmed/30319691	Genome-Wide Association and Mechanistic Studies Indicate That Immune Response Contributes to Alzheimer's Disease Development.	Cognitive impairment test score	235 early mild cognitive impairment cases, 249 late mild cognitive impairment cases, 47 Alzheimer's disease cases, 281 controls.	NA	19q13.32	Intergenic	TOMM40						rs1160985-?	rs1160985	0	1160985	intron_variant	0		3e-07	6.52288		2.02168	[NR] unit increase	Illumina [575353]	N
23	rs760136	19	45403412	rs1160985	2019-04-17	30636644	Nazarian A	2019-01-12	Alzheimers Res Ther	www.ncbi.nlm.nih.gov/pubmed/30636644	Genome-wide analysis of genetic predisposition to Alzheimer's disease and related sex disparities.	Alzheimer's disease	952 European ancestry male cases, 1,789 European ancestry female cases, 6,337 European ancestry male controls, 8,402 European ancestry female controls	NA	19q13.32	TOMM40	TOMM40						rs1160985-C	rs1160985	0	1160985	intron_variant	0	0.563262	3e-08	7.52288	(males)	1.6297	[1.37-1.89]	Affymetrix, Illumina [2928658] (imputed)	N
23	rs760136	19	45403412	rs1160985	2019-04-17	30636644	Nazarian A	2019-01-12	Alzheimers Res Ther	www.ncbi.nlm.nih.gov/pubmed/30636644	Genome-wide analysis of genetic predisposition to Alzheimer's disease and related sex disparities.	Alzheimer's disease	952 European ancestry male cases, 1,789 European ancestry female cases, 6,337 European ancestry male controls, 8,402 European ancestry female controls	NA	19q13.32	TOMM40	TOMM40						rs1160985-C	rs1160985	0	1160985	intron_variant	0	0.564132	1e-22	22		1.65312	[1.49-1.81]	Affymetrix, Illumina [2928658] (imputed)	N
23	rs760136	19	45403412	rs1160985	2019-04-17	30636644	Nazarian A	2019-01-12	Alzheimers Res Ther	www.ncbi.nlm.nih.gov/pubmed/30636644	Genome-wide analysis of genetic predisposition to Alzheimer's disease and related sex disparities.	Alzheimer's disease	952 European ancestry male cases, 1,789 European ancestry female cases, 6,337 European ancestry male controls, 8,402 European ancestry female controls	NA	19q13.32	TOMM40	TOMM40						rs1160985-C	rs1160985	0	1160985	intron_variant	0	0.564781	4e-16	15.3979	(females)	1.6695	[1.48-1.86]	Affymetrix, Illumina [2928658] (imputed)	N
23	rs760136	19	45403858	rs760136	2018-07-20	29777097	Marioni RE	2018-05-18	Transl Psychiatry	www.ncbi.nlm.nih.gov/pubmed/29777097	GWAS on family history of Alzheimer's disease.	Alzheimer's disease or family history of Alzheimer's disease	up to 42,034 British ancestry individuals with parental history of Alzheimer's disease, at least 272,244 British ancestry individuals with no parental history of Alzheimer's disease, 25,580 Alzheimer's disease cases, 48,466 controls	NA	19q13.32	NR	TOMM40						rs760136-?	rs760136	0	760136	intron_variant	0	NR	5e-08	7.30103				Affymetrix [7795605] (imputed)	N
23	rs35568738	19	45403924	rs1160984	2019-03-18	30617256	Jansen IE	2019-01-07	Nat Genet	www.ncbi.nlm.nih.gov/pubmed/30617256	Genome-wide meta-analysis identifies new loci and functional pathways influencing Alzheimer's disease risk.	Alzheimer's disease or family history of Alzheimer's disease	24,087 European ancestry late-onset Alzheimer's disease cases, 47,793 European ancestry individuals with family history of Alzheimer's disease, 383,378 European ancestry controls	NA	19q13.32	TOMM40	TOMM40						rs1160984-T	rs1160984	0	1160984	intron_variant	0	0.05762	2e-20	19.699		9.29231	NR z-unit decrease	Affymetrix, Illumina [up to 10847151] (imputed)	N
23	rs405697	19	45404691	rs405697	2018-07-20	29777097	Marioni RE	2018-05-18	Transl Psychiatry	www.ncbi.nlm.nih.gov/pubmed/29777097	GWAS on family history of Alzheimer's disease.	Alzheimer's disease or family history of Alzheimer's disease	up to 42,034 British ancestry individuals with parental history of Alzheimer's disease, at least 272,244 British ancestry individuals with no parental history of Alzheimer's disease, 25,580 Alzheimer's disease cases, 48,466 controls	NA	19q13.32	NR	TOMM40						rs405697-?	rs405697	0	405697	3_prime_UTR_variant	0	NR	5e-08	7.30103				Affymetrix [7795605] (imputed)	N
23	rs405697	19	45404691	rs405697	2019-04-17	30636644	Nazarian A	2019-01-12	Alzheimers Res Ther	www.ncbi.nlm.nih.gov/pubmed/30636644	Genome-wide analysis of genetic predisposition to Alzheimer's disease and related sex disparities.	Alzheimer's disease	952 European ancestry male cases, 1,789 European ancestry female cases, 6,337 European ancestry male controls, 8,402 European ancestry female controls	NA	19q13.32	TOMM40	TOMM40						rs405697-?	rs405697	0	405697	3_prime_UTR_variant	0	NR	1e-13	13		1.5548		Affymetrix, Illumina [2928658] (imputed)	N
23	rs405697	19	45404691	rs405697	2019-04-17	30636644	Nazarian A	2019-01-12	Alzheimers Res Ther	www.ncbi.nlm.nih.gov/pubmed/30636644	Genome-wide analysis of genetic predisposition to Alzheimer's disease and related sex disparities.	Alzheimer's disease	952 European ancestry male cases, 1,789 European ancestry female cases, 6,337 European ancestry male controls, 8,402 European ancestry female controls	NA	19q13.32	TOMM40	TOMM40						rs405697-?	rs405697	0	405697	3_prime_UTR_variant	0	NR	1e-08	8	(females)	1.55084		Affymetrix, Illumina [2928658] (imputed)	N
23	rs760136	19	45405062	rs1038026	2019-02-14	29507422	Hoffmann TJ	2018-03-05	Nat Genet	www.ncbi.nlm.nih.gov/pubmed/29507422	A large electronic-health-record-based genome-wide study of serum lipids.	High density lipoprotein cholesterol levels	76,627 European ancestry individuals, 7,795 Hispanic individuals, 6,855 East Asian ancestry individuals, 2,958 African American individuals, 439 South Asian ancestry individuals	NA	19q13.32	NR	TOMM40						rs1038026-A	rs1038026	0	1038026	3_prime_UTR_variant	0	0.536	3e-06	5.52288	(EA)	0.018	unit decrease	Affymetrix [at least 7091467] (imputed)	N
23	rs760136	19	45405062	rs1038026	2019-02-14	29507422	Hoffmann TJ	2018-03-05	Nat Genet	www.ncbi.nlm.nih.gov/pubmed/29507422	A large electronic-health-record-based genome-wide study of serum lipids.	High density lipoprotein cholesterol levels	76,627 European ancestry individuals, 7,795 Hispanic individuals, 6,855 East Asian ancestry individuals, 2,958 African American individuals, 439 South Asian ancestry individuals	NA	19q13.32	NR	TOMM40						rs1038026-A	rs1038026	0	1038026	3_prime_UTR_variant	0	NR	1e-09	9		0.022	unit decrease	Affymetrix [at least 7091467] (imputed)	N
23	rs760136	19	45405062	rs1038026	2019-02-14	29507422	Hoffmann TJ	2018-03-05	Nat Genet	www.ncbi.nlm.nih.gov/pubmed/29507422	A large electronic-health-record-based genome-wide study of serum lipids.	Low density lipoprotein cholesterol levels	76,627 European ancestry individuals, 7,795 Hispanic individuals, 6,855 East Asian ancestry individuals, 2,958 African American individuals, 439 South Asian ancestry individuals	NA	19q13.32	NR	TOMM40						rs1038026-A	rs1038026	0	1038026	3_prime_UTR_variant	0	0.379	2e-06	5.69897	(AA)	0.125	unit increase	Affymetrix [at least 7091467] (imputed)	N
23	rs760136	19	45405062	rs1038026	2019-02-14	29507422	Hoffmann TJ	2018-03-05	Nat Genet	www.ncbi.nlm.nih.gov/pubmed/29507422	A large electronic-health-record-based genome-wide study of serum lipids.	Low density lipoprotein cholesterol levels	76,627 European ancestry individuals, 7,795 Hispanic individuals, 6,855 East Asian ancestry individuals, 2,958 African American individuals, 439 South Asian ancestry individuals	NA	19q13.32	NR	TOMM40						rs1038026-A	rs1038026	0	1038026	3_prime_UTR_variant	0	0.645	6e-10	9.22185	(East Asian)	0.106	unit increase	Affymetrix [at least 7091467] (imputed)	N
23	rs760136	19	45405062	rs1038026	2019-02-14	29507422	Hoffmann TJ	2018-03-05	Nat Genet	www.ncbi.nlm.nih.gov/pubmed/29507422	A large electronic-health-record-based genome-wide study of serum lipids.	Low density lipoprotein cholesterol levels	76,627 European ancestry individuals, 7,795 Hispanic individuals, 6,855 East Asian ancestry individuals, 2,958 African American individuals, 439 South Asian ancestry individuals	NA	19q13.32	NR	TOMM40						rs1038026-A	rs1038026	0	1038026	3_prime_UTR_variant	0	NR	7e-08	7.1549		0.024	unit increase	Affymetrix [at least 7091467] (imputed)	N
23	rs141864196	19	45405499	rs141864196	2018-07-20	29777097	Marioni RE	2018-05-18	Transl Psychiatry	www.ncbi.nlm.nih.gov/pubmed/29777097	GWAS on family history of Alzheimer's disease.	Alzheimer's disease or family history of Alzheimer's disease	up to 42,034 British ancestry individuals with parental history of Alzheimer's disease, at least 272,244 British ancestry individuals with no parental history of Alzheimer's disease, 25,580 Alzheimer's disease cases, 48,466 controls	NA	19q13.32	NR	TOMM40						rs141864196-?	rs141864196	0	141864196	3_prime_UTR_variant	0	NR	5e-08	7.30103				Affymetrix [7795605] (imputed)	N
23	rs141864196	19	45405499	rs141864196	2018-07-20	29777097	Marioni RE	2018-05-18	Transl Psychiatry	www.ncbi.nlm.nih.gov/pubmed/29777097	GWAS on family history of Alzheimer's disease.	Family history of Alzheimer's disease	up to 42,034 British ancestry individuals with parental history of Alzheimer's disease, at least 272,244 European ancestry individuals with no parental history of Alzheimer's disease	NA	19q13.32	NR	TOMM40						rs141864196-?	rs141864196	0	141864196	3_prime_UTR_variant	0	NR	2e-06	5.69897				Affymetrix [7795605] (imputed)	N
23	rs141864196	19	45405499	rs141864196	2019-03-18	30617256	Jansen IE	2019-01-07	Nat Genet	www.ncbi.nlm.nih.gov/pubmed/30617256	Genome-wide meta-analysis identifies new loci and functional pathways influencing Alzheimer's disease risk.	Alzheimer's disease or family history of Alzheimer's disease	24,087 European ancestry late-onset Alzheimer's disease cases, 47,793 European ancestry individuals with family history of Alzheimer's disease, 383,378 European ancestry controls	NA	19q13.32	TOMM40	TOMM40						rs141864196-A	rs141864196	0	141864196	3_prime_UTR_variant	0	0.02628	3e-10	9.52288		6.31307	NR z-unit decrease	Affymetrix, Illumina [up to 10847151] (imputed)	N
23	rs760136	19	45407788	rs7259620	2019-04-17	30636644	Nazarian A	2019-01-12	Alzheimers Res Ther	www.ncbi.nlm.nih.gov/pubmed/30636644	Genome-wide analysis of genetic predisposition to Alzheimer's disease and related sex disparities.	Alzheimer's disease	952 European ancestry male cases, 1,789 European ancestry female cases, 6,337 European ancestry male controls, 8,402 European ancestry female controls	NA	19q13.32	TOMM40	TOMM40		ENSG00000130203			1223	rs7259620-G	rs7259620	0	7259620	regulatory_region_variant	0	0.567196	2e-09	8.69897	(males)	1.70002	[1.43-1.97]	Affymetrix, Illumina [2928658] (imputed)	N
23	rs760136	19	45407788	rs7259620	2019-04-17	30636644	Nazarian A	2019-01-12	Alzheimers Res Ther	www.ncbi.nlm.nih.gov/pubmed/30636644	Genome-wide analysis of genetic predisposition to Alzheimer's disease and related sex disparities.	Alzheimer's disease	952 European ancestry male cases, 1,789 European ancestry female cases, 6,337 European ancestry male controls, 8,402 European ancestry female controls	NA	19q13.32	TOMM40	TOMM40		ENSG00000130203			1223	rs7259620-G	rs7259620	0	7259620	regulatory_region_variant	0	0.568042	2e-23	22.699		1.6754	[1.51-1.84]	Affymetrix, Illumina [2928658] (imputed)	N
23	rs760136	19	45407788	rs7259620	2019-04-17	30636644	Nazarian A	2019-01-12	Alzheimers Res Ther	www.ncbi.nlm.nih.gov/pubmed/30636644	Genome-wide analysis of genetic predisposition to Alzheimer's disease and related sex disparities.	Alzheimer's disease	952 European ancestry male cases, 1,789 European ancestry female cases, 6,337 European ancestry male controls, 8,402 European ancestry female controls	NA	19q13.32	TOMM40	TOMM40		ENSG00000130203			1223	rs7259620-G	rs7259620	0	7259620	regulatory_region_variant	0	0.568643	6e-16	15.2218	(females)	1.66586	[1.47-1.86]	Affymetrix, Illumina [2928658] (imputed)	N
23	rs449647	19	45408564	rs449647	2018-07-20	29777097	Marioni RE	2018-05-18	Transl Psychiatry	www.ncbi.nlm.nih.gov/pubmed/29777097	GWAS on family history of Alzheimer's disease.	Alzheimer's disease or family history of Alzheimer's disease	up to 42,034 British ancestry individuals with parental history of Alzheimer's disease, at least 272,244 British ancestry individuals with no parental history of Alzheimer's disease, 25,580 Alzheimer's disease cases, 48,466 controls	NA	19q13.32	NR	TOMM40		ENSG00000130203			447	rs449647-?	rs449647	0	449647	regulatory_region_variant	0	NR	2e-58	57.699				Affymetrix [7795605] (imputed)	N
23	rs449647	19	45408564	rs449647	2018-07-20	29777097	Marioni RE	2018-05-18	Transl Psychiatry	www.ncbi.nlm.nih.gov/pubmed/29777097	GWAS on family history of Alzheimer's disease.	Family history of Alzheimer's disease	up to 42,034 British ancestry individuals with parental history of Alzheimer's disease, at least 272,244 European ancestry individuals with no parental history of Alzheimer's disease	NA	19q13.32	NR	TOMM40		ENSG00000130203			447	rs449647-?	rs449647	0	449647	regulatory_region_variant	0	NR	2e-58	57.699				Affymetrix [7795605] (imputed)	N
23	rs769446	19	45408628	rs769446	2018-07-20	29777097	Marioni RE	2018-05-18	Transl Psychiatry	www.ncbi.nlm.nih.gov/pubmed/29777097	GWAS on family history of Alzheimer's disease.	Alzheimer's disease or family history of Alzheimer's disease	up to 42,034 British ancestry individuals with parental history of Alzheimer's disease, at least 272,244 British ancestry individuals with no parental history of Alzheimer's disease, 25,580 Alzheimer's disease cases, 48,466 controls	NA	19q13.32	NR	TOMM40		ENSG00000130203			383	rs769446-?	rs769446	0	769446	TF_binding_site_variant	0	NR	5e-08	7.30103				Affymetrix [7795605] (imputed)	N
23	rs769446	19	45408628	rs769446	2018-07-28	29403010	Kanai M	2018-02-05	Nat Genet	www.ncbi.nlm.nih.gov/pubmed/29403010	Genetic analysis of quantitative traits in the Japanese population links cell types to complex human diseases.	Low density lipoprotein cholesterol levels	72,866 Japanese ancestry individuals	NA	19q13.32	APOE	TOMM40		ENSG00000130203			383	rs769446-?	rs769446	0	769446	TF_binding_site_variant	0	NR	3E-322	321.523		0.5141	[0.49-0.54] unit decrease novel	Illumina [6108953] (imputed)	N
23	rs769446	19	45408628	rs769446	2018-07-30	29403010	Kanai M	2018-02-05	Nat Genet	www.ncbi.nlm.nih.gov/pubmed/29403010	Genetic analysis of quantitative traits in the Japanese population links cell types to complex human diseases.	Total cholesterol levels	128,305 Japanese ancestry individuals	NA	19q13.32	APOE	TOMM40		ENSG00000130203			383	rs769446-?	rs769446	0	769446	TF_binding_site_variant	0	NR	6e-187	186.222		0.2845	[0.27-0.3] unit decrease novel	Illumina [6108953] (imputed)	N
23	rs760136	19	45408836	rs405509	2018-10-19	30038396	Lee JJ	2018-07-23	Nat Genet	www.ncbi.nlm.nih.gov/pubmed/30038396	Gene discovery and polygenic prediction from a genome-wide association study of educational attainment in 1.1 million individuals.	Educational attainment (years of education)	up to 1,131,881 European ancestry individuals	NA	19q13.32		TOMM40		ENSG00000130203			175	rs405509-T	rs405509	0	405509	regulatory_region_variant	0	0.4834	2e-08	7.69897	(conditional-joint)	0.0079	[0.0052-0.0106] unit increase	Affymetrix, Illumina [10000000] (imputed)	N
23	rs760136	19	45408836	rs405509	2019-04-17	30636644	Nazarian A	2019-01-12	Alzheimers Res Ther	www.ncbi.nlm.nih.gov/pubmed/30636644	Genome-wide analysis of genetic predisposition to Alzheimer's disease and related sex disparities.	Alzheimer's disease	952 European ancestry male cases, 1,789 European ancestry female cases, 6,337 European ancestry male controls, 8,402 European ancestry female controls	NA	19q13.32	APOE	TOMM40		ENSG00000130203			175	rs405509-T	rs405509	0	405509	regulatory_region_variant	0	0.49585	4e-14	13.3979	(females)	1.59608	[1.41-1.78]	Affymetrix, Illumina [2928658] (imputed)	N
23	rs760136	19	45408836	rs405509	2019-04-17	30636644	Nazarian A	2019-01-12	Alzheimers Res Ther	www.ncbi.nlm.nih.gov/pubmed/30636644	Genome-wide analysis of genetic predisposition to Alzheimer's disease and related sex disparities.	Alzheimer's disease	952 European ancestry male cases, 1,789 European ancestry female cases, 6,337 European ancestry male controls, 8,402 European ancestry female controls	NA	19q13.32	APOE	TOMM40		ENSG00000130203			175	rs405509-T	rs405509	0	405509	regulatory_region_variant	0	0.496776	2e-21	20.699		1.61385	[1.46-1.77]	Affymetrix, Illumina [2928658] (imputed)	N
23	rs760136	19	45408836	rs405509	2019-04-17	30636644	Nazarian A	2019-01-12	Alzheimers Res Ther	www.ncbi.nlm.nih.gov/pubmed/30636644	Genome-wide analysis of genetic predisposition to Alzheimer's disease and related sex disparities.	Alzheimer's disease	952 European ancestry male cases, 1,789 European ancestry female cases, 6,337 European ancestry male controls, 8,402 European ancestry female controls	NA	19q13.32	APOE	TOMM40		ENSG00000130203			175	rs405509-T	rs405509	0	405509	regulatory_region_variant	0	0.498083	1e-08	8	(males)	1.64039	[1.38-1.9]	Affymetrix, Illumina [2928658] (imputed)	N
23	rs157580	19	45409167	rs440446	2019-02-08	30595370	Kichaev G	2018-12-27	Am J Hum Genet	www.ncbi.nlm.nih.gov/pubmed/30595370	Leveraging Polygenic Functional Enrichment to Improve GWAS Power.	Eosinophil counts	approximately 440,000 European ancestry individuals	NA	19q13.32		APOE			ENSG00000130203			rs440446-?	rs440446	0	440446	missense_variant	0	NR	3e-12	11.5229				NR [~ 8900000] (imputed)	N
23	rs429358	19	45410002	rs769449	2008-06-22	18439548	Ridker PM	2008-04-24	Am J Hum Genet	www.ncbi.nlm.nih.gov/pubmed/18439548	Loci related to metabolic-syndrome pathways including LEPR,HNF1A, IL6R, and GCKR associate with plasma C-reactive protein: the Women's Genome Health Study.	C-reactive protein	6,345 European ancestry female individuals	NA	19q13.32	APOE	APOE			ENSG00000130203			rs769449-?	rs769449	0	769449	non_coding_transcript_exon_variant	0	NR	9e-21	20.0458		0.26	[NR] mg/dl decrease	Illumina [336108]	N
23	rs429358	19	45410002	rs769449	2013-09-27	23562540	Cruchaga C	2013-04-04	Neuron	www.ncbi.nlm.nih.gov/pubmed/23562540	GWAS of cerebrospinal fluid tau levels identifies risk variants for Alzheimer's disease.	Alzheimer's disease biomarkers	591 European ancestry cases, 687 European ancestry controls		19q13.32	APOE, TOMM40	APOE			ENSG00000130203			rs769449-A	rs769449	0	769449	non_coding_transcript_exon_variant	0	NR	2e-16	15.699	(tau)	0.082	[NR] unit increase	Illumina [5815690] (imputed)	N
23	rs429358	19	45410002	rs769449	2013-09-27	23562540	Cruchaga C	2013-04-04	Neuron	www.ncbi.nlm.nih.gov/pubmed/23562540	GWAS of cerebrospinal fluid tau levels identifies risk variants for Alzheimer's disease.	Alzheimer's disease biomarkers	591 European ancestry cases, 687 European ancestry controls		19q13.32	APOE, TOMM40	APOE			ENSG00000130203			rs769449-A	rs769449	0	769449	non_coding_transcript_exon_variant	0	NR	2e-18	17.699	(ptau)	0.091	[NR] unit increase	Illumina [5815690] (imputed)	N
23	rs429358	19	45410002	rs769449	2014-08-02	24468470	Zhang C	2013-12-26	Neurobiol Aging	www.ncbi.nlm.nih.gov/pubmed/24468470	Genetic susceptibility to accelerated cognitive decline in the US Health and Retirement Study.	Cognitive decline (age-related)	5,765 European ancestry individuals, 890 African American individuals	NA	19q13.32	APOE	APOE			ENSG00000130203			rs769449-?	rs769449	0	769449	non_coding_transcript_exon_variant	0	0.116	5e-19	18.301	(EA)	0.0315	[0.02457-0.03835] unit decrease	Illumina [1530316]	N
23	rs429358	19	45410002	rs769449	2016-09-12	26421299	Li J	2015-09-03	Biomed Res Int	www.ncbi.nlm.nih.gov/pubmed/26421299	Genetic Interactions Explain Variance in Cingulate Amyloid Burden: An AV-45 PET Genome-Wide Association and Interaction Study in the ADNI Cohort.	Cingulate cortical amyloid beta load	215 European ancestry early mild cognitive impairment cases, 152 European ancestry late mild cognitive impairment cases, 45 European ancestry Alzheimer disease cases, 190 European ancestry controls	NA	19q13.32	APOE	APOE			ENSG00000130203			rs769449-?	rs769449	0	769449	non_coding_transcript_exon_variant	0	NR	5e-17	16.301				Illumina [582718]	N
23	rs429358	19	45410002	rs769449	2016-12-01	27015805	Pilling LC	2016-03-23	Aging (Albany NY)	www.ncbi.nlm.nih.gov/pubmed/27015805	Human longevity is influenced by many genetic variants: evidence from 75,000 UK Biobank participants.	Parental longevity (combined parental age at death)	45,627 middle-aged British individuals	NA	19q13.32	NR	APOE			ENSG00000130203			rs769449-?	rs769449	0	769449	non_coding_transcript_exon_variant	0	NR	2e-07	6.69897		0.058581	[0.036-0.081] unit increase	Affymetrix [9658292] (imputed)	N
23	rs429358	19	45410002	rs769449	2017-05-11	28031287	Sasayama D	2016-11-26	Hum Mol Genet	www.ncbi.nlm.nih.gov/pubmed/28031287	Genome-wide quantitative trait loci mapping of the human cerebrospinal fluid proteome.	Cerebrospinal fluid biomarker levels	133 Japanese ancestry individuals.	NA	19q13.32	NR	APOE			ENSG00000130203			rs769449-?	rs769449	0	769449	non_coding_transcript_exon_variant	0	NR	2e-09	8.69897	Apolipoprotein E (isoform E2)			Illumina [514227]	N
23	rs429358	19	45410002	rs769449	2017-05-23	28247064	Deming Y	2017-02-28	Acta Neuropathol	www.ncbi.nlm.nih.gov/pubmed/28247064	Genome-wide association study identifies four novel loci associated with Alzheimer's endophenotypes and disease modifiers.	Cerebrospinal P-tau181p levels	3,146 individuals	NA	19q13.32	APOE, TOMM40, PVRL2, APOC1	APOE			ENSG00000130203			rs769449-A	rs769449	0	769449	non_coding_transcript_exon_variant	0	0.191	5e-33	32.301		0.079	[0.067-0.091] unit increase	Illumina [7358575] (imputed)	N
23	rs429358	19	45410002	rs769449	2017-05-23	28247064	Deming Y	2017-02-28	Acta Neuropathol	www.ncbi.nlm.nih.gov/pubmed/28247064	Genome-wide association study identifies four novel loci associated with Alzheimer's endophenotypes and disease modifiers.	Cerebrospinal T-tau levels	3,146 individuals	NA	19q13.32	APOE, APOC1, TOMM40, PVRL2	APOE			ENSG00000130203			rs769449-A	rs769449	0	769449	non_coding_transcript_exon_variant	0	0.191	4e-29	28.3979		0.078	[0.064-0.092] unit increase	Illumina [7358575] (imputed)	N
23	rs429358	19	45410002	rs769449	2017-05-23	28247064	Deming Y	2017-02-28	Acta Neuropathol	www.ncbi.nlm.nih.gov/pubmed/28247064	Genome-wide association study identifies four novel loci associated with Alzheimer's endophenotypes and disease modifiers.	Cerebrospinal fluid AB1-42 levels	3,146 individuals	NA	19q13.32	APOE, BCAM, PVRL2, TOMM40	APOE			ENSG00000130203			rs769449-A	rs769449	0	769449	non_coding_transcript_exon_variant	0	0.191	5e-94	93.301		0.101	[0.091-0.111] unit decrease	Illumina [7358575] (imputed)	N
23	rs429358	19	45410002	rs769449	2017-08-10	28641921	Li J	2017-05-15	Neurobiol Aging	www.ncbi.nlm.nih.gov/pubmed/28641921	Genome-wide association and interaction studies of CSF T-tau/AÎ²42 ratio in ADNI cohort.	Cerebrospinal fluid AB1-42 levels	113 European ancestry Alzheimer's disease cases, 207 European ancestry individuals with late mild cognitive impairment, 239 European ancestry individuals with early mild cognitive impairment, 85 European ancestry individuals with significant memory concern, 199 European ancestry controls.	NA	19q13.32	APOE	APOE			ENSG00000130203			rs769449-?	rs769449	0	769449	non_coding_transcript_exon_variant	0		2e-30	29.699				Illumina [563980]	N
23	rs429358	19	45410002	rs769449	2017-08-10	28641921	Li J	2017-05-15	Neurobiol Aging	www.ncbi.nlm.nih.gov/pubmed/28641921	Genome-wide association and interaction studies of CSF T-tau/AÎ²42 ratio in ADNI cohort.	Cerebrospinal fluid t-tau levels	113 European ancestry Alzheimer's disease cases, 207 European ancestry individuals with late mild cognitive impairment, 239 European ancestry individuals with early mild cognitive impairment, 85 European ancestry individuals with significant memory concern, 199 European ancestry controls.	NA	19q13.32	APOE	APOE			ENSG00000130203			rs769449-?	rs769449	0	769449	non_coding_transcript_exon_variant	0		8e-11	10.0969				Illumina [563980]	N
23	rs429358	19	45410002	rs769449	2017-08-10	28641921	Li J	2017-05-15	Neurobiol Aging	www.ncbi.nlm.nih.gov/pubmed/28641921	Genome-wide association and interaction studies of CSF T-tau/AÎ²42 ratio in ADNI cohort.	Cerebrospinal fluid t-tau:AB1-42 ratio	113 European ancestry Alzheimer's disease cases, 207 European ancestry individuals with late mild cognitive impairment, 239 European ancestry individuals with early mild cognitive impairment, 85 European ancestry individuals with significant memory concern, 199 European ancestry controls.	NA	19q13.32	APOE	APOE			ENSG00000130203			rs769449-?	rs769449	0	769449	non_coding_transcript_exon_variant	0		6e-22	21.2218				Illumina [563980]	N
23	rs429358	19	45410002	rs769449	2017-10-02	28800603	Arpawong TE	2017-08-11	PLoS One	www.ncbi.nlm.nih.gov/pubmed/28800603	Genetic variants specific to aging-related verbal memory: Insights from GWASs in a population-based cohort.	Verbal memory performance (residualized delayed recall level)	7,486 European ancestry individuals aged 50 years or older	6,898 European ancestry individuals aged 50 years or older	19q13.32	TOMM40, APOE, PVRL2	APOE			ENSG00000130203			rs769449-A	rs769449	0	769449	non_coding_transcript_exon_variant	0	NR	3e-12	11.5229			unit decrease	Illumina [at least 1198956] (imputed)	N
23	rs429358	19	45410002	rs769449	2018-12-06	30319691	Liu C	2018-09-24	Front Genet	www.ncbi.nlm.nih.gov/pubmed/30319691	Genome-Wide Association and Mechanistic Studies Indicate That Immune Response Contributes to Alzheimer's Disease Development.	Cerebrospinal fluid AB1-42 levels	235 early mild cognitive impairment cases, 249 late mild cognitive impairment cases, 47 Alzheimer's disease cases, 281 controls.	NA	19q13.32	APOE	APOE			ENSG00000130203			rs769449-?	rs769449	0	769449	non_coding_transcript_exon_variant	0		1e-18	18		301.146	[NR] unit increase	Illumina [575353]	N
23	rs429358	19	45410002	rs769449	2018-12-06	30319691	Liu C	2018-09-24	Front Genet	www.ncbi.nlm.nih.gov/pubmed/30319691	Genome-Wide Association and Mechanistic Studies Indicate That Immune Response Contributes to Alzheimer's Disease Development.	Cerebrospinal fluid p-Tau181p:AB1-42 ratio	235 early mild cognitive impairment cases, 249 late mild cognitive impairment cases, 47 Alzheimer's disease cases, 281 controls.	NA	19q13.32	APOE	APOE			ENSG00000130203			rs769449-?	rs769449	0	769449	non_coding_transcript_exon_variant	0		6e-24	23.2218		0.0146751	[NR] unit decrease	Illumina [575353]	N
23	rs429358	19	45410002	rs769449	2018-12-06	30319691	Liu C	2018-09-24	Front Genet	www.ncbi.nlm.nih.gov/pubmed/30319691	Genome-Wide Association and Mechanistic Studies Indicate That Immune Response Contributes to Alzheimer's Disease Development.	Cerebrospinal fluid t-tau:AB1-42 ratio	235 early mild cognitive impairment cases, 249 late mild cognitive impairment cases, 47 Alzheimer's disease cases, 281 controls.	NA	19q13.32	APOE	APOE			ENSG00000130203			rs769449-?	rs769449	0	769449	non_coding_transcript_exon_variant	0		4e-26	25.3979		0.142166	[NR] unit decrease	Illumina [575353]	N
23	rs429358	19	45410002	rs769449	2018-12-06	30319691	Liu C	2018-09-24	Front Genet	www.ncbi.nlm.nih.gov/pubmed/30319691	Genome-Wide Association and Mechanistic Studies Indicate That Immune Response Contributes to Alzheimer's Disease Development.	Cognitive impairment test score	235 early mild cognitive impairment cases, 249 late mild cognitive impairment cases, 47 Alzheimer's disease cases, 281 controls.	NA	19q13.32	APOE	APOE			ENSG00000130203			rs769449-?	rs769449	0	769449	non_coding_transcript_exon_variant	0		2e-14	13.699		3.67738	[NR] unit decrease	Illumina [575353]	N
23	rs429358	19	45410002	rs769449	2019-01-16	30361487	Yan Q	2018-10-25	Mol Psychiatry	www.ncbi.nlm.nih.gov/pubmed/30361487	Genome-wide association study of brain amyloid deposition as measured by Pittsburgh Compound-B (PiB)-PET imaging.	Cerebral amyloid deposition (PET imaging)	983 European ancestry individuals	NR	19q13.32	APOE	APOE			ENSG00000130203			rs769449-A	rs769449	0	769449	non_coding_transcript_exon_variant	0	0.15	6e-20	19.2218		0.15	unit increase	Illumina [at least 7000000] (imputed)	N
23	rs429358	19	45410002	rs769449	2019-02-14	29507422	Hoffmann TJ	2018-03-05	Nat Genet	www.ncbi.nlm.nih.gov/pubmed/29507422	A large electronic-health-record-based genome-wide study of serum lipids.	High density lipoprotein cholesterol levels	76,627 European ancestry individuals, 7,795 Hispanic individuals, 6,855 East Asian ancestry individuals, 2,958 African American individuals, 439 South Asian ancestry individuals	NA	19q13.32	NR	APOE			ENSG00000130203			rs769449-G	rs769449	0	769449	non_coding_transcript_exon_variant	0	0.892	1e-47	47	(EA)	0.092	unit increase	Affymetrix [at least 7091467] (imputed)	N
23	rs429358	19	45410002	rs769449	2019-02-14	29507422	Hoffmann TJ	2018-03-05	Nat Genet	www.ncbi.nlm.nih.gov/pubmed/29507422	A large electronic-health-record-based genome-wide study of serum lipids.	High density lipoprotein cholesterol levels	76,627 European ancestry individuals, 7,795 Hispanic individuals, 6,855 East Asian ancestry individuals, 2,958 African American individuals, 439 South Asian ancestry individuals	NA	19q13.32	NR	APOE			ENSG00000130203			rs769449-G	rs769449	0	769449	non_coding_transcript_exon_variant	0	NR	4e-52	51.3979		0.089	unit increase	Affymetrix [at least 7091467] (imputed)	N
23	rs429358	19	45410002	rs769449	2019-02-14	29507422	Hoffmann TJ	2018-03-05	Nat Genet	www.ncbi.nlm.nih.gov/pubmed/29507422	A large electronic-health-record-based genome-wide study of serum lipids.	Low density lipoprotein cholesterol levels	76,627 European ancestry individuals, 7,795 Hispanic individuals, 6,855 East Asian ancestry individuals, 2,958 African American individuals, 439 South Asian ancestry individuals	NA	19q13.32	NR	APOE			ENSG00000130203			rs769449-G	rs769449	0	769449	non_coding_transcript_exon_variant	0	0.892	5e-136	135.301	(EA)	0.195	unit decrease	Affymetrix [at least 7091467] (imputed)	N
23	rs429358	19	45410002	rs769449	2019-02-14	29507422	Hoffmann TJ	2018-03-05	Nat Genet	www.ncbi.nlm.nih.gov/pubmed/29507422	A large electronic-health-record-based genome-wide study of serum lipids.	Low density lipoprotein cholesterol levels	76,627 European ancestry individuals, 7,795 Hispanic individuals, 6,855 East Asian ancestry individuals, 2,958 African American individuals, 439 South Asian ancestry individuals	NA	19q13.32	NR	APOE			ENSG00000130203			rs769449-G	rs769449	0	769449	non_coding_transcript_exon_variant	0	0.911	7e-09	8.1549	(East Asian)	0.174	unit decrease	Affymetrix [at least 7091467] (imputed)	N
23	rs429358	19	45410002	rs769449	2019-02-14	29507422	Hoffmann TJ	2018-03-05	Nat Genet	www.ncbi.nlm.nih.gov/pubmed/29507422	A large electronic-health-record-based genome-wide study of serum lipids.	Low density lipoprotein cholesterol levels	76,627 European ancestry individuals, 7,795 Hispanic individuals, 6,855 East Asian ancestry individuals, 2,958 African American individuals, 439 South Asian ancestry individuals	NA	19q13.32	NR	APOE			ENSG00000130203			rs769449-G	rs769449	0	769449	non_coding_transcript_exon_variant	0	0.914	5e-14	13.301	(Hispanic)	0.201	unit decrease	Affymetrix [at least 7091467] (imputed)	N
23	rs429358	19	45410002	rs769449	2019-02-14	29507422	Hoffmann TJ	2018-03-05	Nat Genet	www.ncbi.nlm.nih.gov/pubmed/29507422	A large electronic-health-record-based genome-wide study of serum lipids.	Low density lipoprotein cholesterol levels	76,627 European ancestry individuals, 7,795 Hispanic individuals, 6,855 East Asian ancestry individuals, 2,958 African American individuals, 439 South Asian ancestry individuals	NA	19q13.32	NR	APOE			ENSG00000130203			rs769449-G	rs769449	0	769449	non_coding_transcript_exon_variant	0	NR	3e-157	156.523		0.194	unit decrease	Affymetrix [at least 7091467] (imputed)	N
23	rs429358	19	45410002	rs769449	2019-02-14	29507422	Hoffmann TJ	2018-03-05	Nat Genet	www.ncbi.nlm.nih.gov/pubmed/29507422	A large electronic-health-record-based genome-wide study of serum lipids.	Total cholesterol levels	76,627 European ancestry individuals, 7,795 Hispanic individuals, 6,855 East Asian ancestry individuals, 2,958 African American individuals, 439 South Asian ancestry individuals	NA	19q13.32	NR	APOE			ENSG00000130203			rs769449-G	rs769449	0	769449	non_coding_transcript_exon_variant	0	0.892	5e-95	94.301	(EA)	0.159	unit decrease	Affymetrix [at least 7091467] (imputed)	N
23	rs429358	19	45410002	rs769449	2019-02-14	29507422	Hoffmann TJ	2018-03-05	Nat Genet	www.ncbi.nlm.nih.gov/pubmed/29507422	A large electronic-health-record-based genome-wide study of serum lipids.	Total cholesterol levels	76,627 European ancestry individuals, 7,795 Hispanic individuals, 6,855 East Asian ancestry individuals, 2,958 African American individuals, 439 South Asian ancestry individuals	NA	19q13.32	NR	APOE			ENSG00000130203			rs769449-G	rs769449	0	769449	non_coding_transcript_exon_variant	0	0.911	3e-09	8.52288	(East Asian)	0.177	unit decrease	Affymetrix [at least 7091467] (imputed)	N
23	rs429358	19	45410002	rs769449	2019-02-14	29507422	Hoffmann TJ	2018-03-05	Nat Genet	www.ncbi.nlm.nih.gov/pubmed/29507422	A large electronic-health-record-based genome-wide study of serum lipids.	Total cholesterol levels	76,627 European ancestry individuals, 7,795 Hispanic individuals, 6,855 East Asian ancestry individuals, 2,958 African American individuals, 439 South Asian ancestry individuals	NA	19q13.32	NR	APOE			ENSG00000130203			rs769449-G	rs769449	0	769449	non_coding_transcript_exon_variant	0	0.914	7e-12	11.1549	(Hispanic)	0.182	unit decrease	Affymetrix [at least 7091467] (imputed)	N
23	rs429358	19	45410002	rs769449	2019-02-14	29507422	Hoffmann TJ	2018-03-05	Nat Genet	www.ncbi.nlm.nih.gov/pubmed/29507422	A large electronic-health-record-based genome-wide study of serum lipids.	Total cholesterol levels	76,627 European ancestry individuals, 7,795 Hispanic individuals, 6,855 East Asian ancestry individuals, 2,958 African American individuals, 439 South Asian ancestry individuals	NA	19q13.32	NR	APOE			ENSG00000130203			rs769449-G	rs769449	0	769449	non_coding_transcript_exon_variant	0	NR	2e-114	113.699		0.162	unit decrease	Affymetrix [at least 7091467] (imputed)	N
23	rs429358	19	45410002	rs769449	2019-02-14	29507422	Hoffmann TJ	2018-03-05	Nat Genet	www.ncbi.nlm.nih.gov/pubmed/29507422	A large electronic-health-record-based genome-wide study of serum lipids.	Triglycerides	76,627 European ancestry individuals, 7,795 Hispanic individuals, 6,855 East Asian ancestry individuals, 2,958 African American individuals, 439 South Asian ancestry individuals	NA	19q13.32	NR	APOE			ENSG00000130203			rs769449-G	rs769449	0	769449	non_coding_transcript_exon_variant	0	0.892	5e-23	22.301	(EA)	0.069	unit decrease	Affymetrix [at least 7091467] (imputed)	N
23	rs429358	19	45410002	rs769449	2019-02-14	29507422	Hoffmann TJ	2018-03-05	Nat Genet	www.ncbi.nlm.nih.gov/pubmed/29507422	A large electronic-health-record-based genome-wide study of serum lipids.	Triglycerides	76,627 European ancestry individuals, 7,795 Hispanic individuals, 6,855 East Asian ancestry individuals, 2,958 African American individuals, 439 South Asian ancestry individuals	NA	19q13.32	NR	APOE			ENSG00000130203			rs769449-G	rs769449	0	769449	non_coding_transcript_exon_variant	0	NR	8e-29	28.0969		0.072	unit decrease	Affymetrix [at least 7091467] (imputed)	N
23	rs429358	19	45410002	rs769449	2019-04-17	30636644	Nazarian A	2019-01-12	Alzheimers Res Ther	www.ncbi.nlm.nih.gov/pubmed/30636644	Genome-wide analysis of genetic predisposition to Alzheimer's disease and related sex disparities.	Alzheimer's disease	952 European ancestry male cases, 1,789 European ancestry female cases, 6,337 European ancestry male controls, 8,402 European ancestry female controls	NA	19q13.32	APOE	APOE			ENSG00000130203			rs769449-?	rs769449	0	769449	non_coding_transcript_exon_variant	0	NR	2e-83	82.699		3.87175		Affymetrix, Illumina [2928658] (imputed)	N
23	rs429358	19	45410002	rs769449	2019-04-17	30636644	Nazarian A	2019-01-12	Alzheimers Res Ther	www.ncbi.nlm.nih.gov/pubmed/30636644	Genome-wide analysis of genetic predisposition to Alzheimer's disease and related sex disparities.	Alzheimer's disease	952 European ancestry male cases, 1,789 European ancestry female cases, 6,337 European ancestry male controls, 8,402 European ancestry female controls	NA	19q13.32	APOE	APOE			ENSG00000130203			rs769449-?	rs769449	0	769449	non_coding_transcript_exon_variant	0	NR	6e-47	46.2218	(females)	3.73547		Affymetrix, Illumina [2928658] (imputed)	N
23	rs429358	19	45410002	rs769449	2019-04-17	30636644	Nazarian A	2019-01-12	Alzheimers Res Ther	www.ncbi.nlm.nih.gov/pubmed/30636644	Genome-wide analysis of genetic predisposition to Alzheimer's disease and related sex disparities.	Alzheimer's disease	952 European ancestry male cases, 1,789 European ancestry female cases, 6,337 European ancestry male controls, 8,402 European ancestry female controls	NA	19q13.32	APOE	APOE			ENSG00000130203			rs769449-?	rs769449	0	769449	non_coding_transcript_exon_variant	0	NR	7e-30	29.1549	(males)	3.92135		Affymetrix, Illumina [2928658] (imputed)	N
23	rs760136	19	45410444	rs769450	2019-04-17	30636644	Nazarian A	2019-01-12	Alzheimers Res Ther	www.ncbi.nlm.nih.gov/pubmed/30636644	Genome-wide analysis of genetic predisposition to Alzheimer's disease and related sex disparities.	Alzheimer's disease	952 European ancestry male cases, 1,789 European ancestry female cases, 6,337 European ancestry male controls, 8,402 European ancestry female controls	NA	19q13.32	APOE	APOE			ENSG00000130203			rs769450-G	rs769450	0	769450	non_coding_transcript_exon_variant	0	0.610827	2e-07	6.69897	(males)	1.6007	[1.34-1.86]	Affymetrix, Illumina [2928658] (imputed)	N
23	rs760136	19	45410444	rs769450	2019-04-17	30636644	Nazarian A	2019-01-12	Alzheimers Res Ther	www.ncbi.nlm.nih.gov/pubmed/30636644	Genome-wide analysis of genetic predisposition to Alzheimer's disease and related sex disparities.	Alzheimer's disease	952 European ancestry male cases, 1,789 European ancestry female cases, 6,337 European ancestry male controls, 8,402 European ancestry female controls	NA	19q13.32	APOE	APOE			ENSG00000130203			rs769450-G	rs769450	0	769450	non_coding_transcript_exon_variant	0	0.61311	6e-19	18.2218		1.59501	[1.44-1.75]	Affymetrix, Illumina [2928658] (imputed)	N
23	rs760136	19	45410444	rs769450	2019-04-17	30636644	Nazarian A	2019-01-12	Alzheimers Res Ther	www.ncbi.nlm.nih.gov/pubmed/30636644	Genome-wide analysis of genetic predisposition to Alzheimer's disease and related sex disparities.	Alzheimer's disease	952 European ancestry male cases, 1,789 European ancestry female cases, 6,337 European ancestry male controls, 8,402 European ancestry female controls	NA	19q13.32	APOE	APOE			ENSG00000130203			rs769450-G	rs769450	0	769450	non_coding_transcript_exon_variant	0	0.614728	3e-13	12.5229	(females)	1.60401	[1.41-1.79]	Affymetrix, Illumina [2928658] (imputed)	N
23	rs429358	19	45411941	rs429358	2010-02-12	20100581	Shen L	2010-01-22	Neuroimage	www.ncbi.nlm.nih.gov/pubmed/20100581	Whole genome association study of brain-wide imaging phenotypes for identifying quantitative trait loci in MCI and AD: A study of the ADNI cohort.	Brain imaging	175 European ancestry Alzheimer cases, 354 European ancestry amnestic mild cognitive impairment cases, 204 European ancestry controls	NA	19q13.32	APOE	APOE			ENSG00000130203			rs429358-?	rs429358	0	429358	missense_variant	0	NR	1e-07	7	(multiple phenotypes)			Illumina [530992]	N
23	rs429358	19	45411941	rs429358	2010-02-12	20100581	Shen L	2010-01-22	Neuroimage	www.ncbi.nlm.nih.gov/pubmed/20100581	Whole genome association study of brain-wide imaging phenotypes for identifying quantitative trait loci in MCI and AD: A study of the ADNI cohort.	Brain imaging	175 European ancestry Alzheimer cases, 354 European ancestry amnestic mild cognitive impairment cases, 204 European ancestry controls	NA	19q13.32	APOE	APOE			ENSG00000130203			rs429358-?	rs429358	0	429358	missense_variant	0	NR	1e-09	9	(grey matter density of the right hippocampus)			Illumina [530992]	N
23	rs429358	19	45411941	rs429358	2011-01-12	21123754	Kim S	2010-12-01	Neurology	www.ncbi.nlm.nih.gov/pubmed/21123754	Genome-wide association study of CSF biomarkers Abeta1-42, t-tau, and p-tau181p in the ADNI cohort.	Alzheimer's disease biomarkers	96 European ancestry Alzheimer disease cases, 176 European ancestry individuals with mild cognitive impairment, 102 European ancestry controls	NA	19q13.32	APOE	APOE			ENSG00000130203			rs429358-?	rs429358	0	429358	missense_variant	0	NR	1e-06	6	(AB1-42, p-tau181p, p-tau181p/AB1-42, t-tau/AB1-42)			Illumina [322557]	N
23	rs429358	19	45411941	rs429358	2013-06-06	23419831	Ramanan VK	2013-02-19	Mol Psychiatry	www.ncbi.nlm.nih.gov/pubmed/23419831	APOE and BCHE as modulators of cerebral amyloid deposition: a florbetapir PET genome-wide association study.	Alzheimer's disease biomarkers	555 European ancestry individuals	NA	19q13.32	APOE	APOE			ENSG00000130203			rs429358-C	rs429358	0	429358	missense_variant	0	0.28	5e-14	13.301	(Cortical Ab)			Illumina [6108668] (imputed)	N
23	rs429358	19	45411941	rs429358	2015-04-01	25027320	Ramirez A	2014-07-15	Hum Mol Genet	www.ncbi.nlm.nih.gov/pubmed/25027320	SUCLG2 identified as both a determinator of CSF AÎ²1-42 levels and an attenuator of cognitive decline in Alzheimer's disease.	Cerebrospinal AB1-42 levels in Alzheimer's disease dementia	363 European ancestry individuals	515 individuals	19q13.32	APOE	APOE			ENSG00000130203			rs429358-?	rs429358	0	429358	missense_variant	0	0.442	4e-17	16.3979		0.4	[0.30-0.50] unit decrease	Illumina [6812394] (imputed)	N
23	rs429358	19	45411941	rs429358	2015-07-28	25188341	Beecham GW	2014-09-04	PLoS Genet	www.ncbi.nlm.nih.gov/pubmed/25188341	Genome-wide association meta-analysis of neuropathologic features of Alzheimer's disease and related dementias.	Lewy body disease	up to 3,526 individuals	NA	19q13.32	APOE, LOC100129500	APOE			ENSG00000130203			rs429358-C	rs429358	0	429358	missense_variant	0	0.732	1e-12	12	(Ordinal I)	0.4997	[0.36-0.64] unit decrease	Affymetrix, Illumina [NR] (imputed)	N
23	rs429358	19	45411941	rs429358	2015-07-28	25188341	Beecham GW	2014-09-04	PLoS Genet	www.ncbi.nlm.nih.gov/pubmed/25188341	Genome-wide association meta-analysis of neuropathologic features of Alzheimer's disease and related dementias.	Lewy body disease	up to 3,526 individuals	NA	19q13.32	APOE, LOC100129500	APOE			ENSG00000130203			rs429358-C	rs429358	0	429358	missense_variant	0	0.7344	3e-11	10.5229	(Case/control)	0.4905	[0.35-0.63] unit decrease	Affymetrix, Illumina [NR] (imputed)	N
23	rs429358	19	45411941	rs429358	2015-07-28	25188341	Beecham GW	2014-09-04	PLoS Genet	www.ncbi.nlm.nih.gov/pubmed/25188341	Genome-wide association meta-analysis of neuropathologic features of Alzheimer's disease and related dementias.	Lewy body disease	up to 3,526 individuals	NA	19q13.32	APOE, LOC100129500	APOE			ENSG00000130203			rs429358-C	rs429358	0	429358	missense_variant	0	0.7347	5e-12	11.301	(Ordinal II)	0.508	[0.36-0.65] unit decrease	Affymetrix, Illumina [NR] (imputed)	N
23	rs429358	19	45411941	rs429358	2016-07-08	25961943	Surakka I	2015-05-11	Nat Genet	www.ncbi.nlm.nih.gov/pubmed/25961943	The impact of low-frequency and rare variants on lipid levels.	HDL cholesterol	up to 62,166 European ancestry individuals	NA	19q13.32	APOE	APOE			ENSG00000130203			rs429358-T	rs429358	0	429358	missense_variant	0	0.84	1e-14	14		0.066	[0.048-0.084] s.d. increase	Affymetrix, Illumina, Perlegen [up to 9657952] (imputed)	N
23	rs429358	19	45411941	rs429358	2016-09-08	26252872	Li QS	2015-08-07	PLoS One	www.ncbi.nlm.nih.gov/pubmed/26252872	Variations in the FRA10AC1 Fragile Site and 15q21 Are Associated with Cerebrospinal Fluid AÎ²1-42 Level.	Cerebral amyloid deposition (PET imaging)	up to 883 European and other ancestry individuals	NA	19q13.32	PVRL2, APOE, APOC1, APOC1P1, TOMM40	APOE			ENSG00000130203			rs429358-T	rs429358	0	429358	missense_variant	0	0.02	8e-32	31.0969		0.13	[NR] unit decrease	Illumina [~ 9000000] (imputed)	N
23	rs429358	19	45411941	rs429358	2016-09-08	26252872	Li QS	2015-08-07	PLoS One	www.ncbi.nlm.nih.gov/pubmed/26252872	Variations in the FRA10AC1 Fragile Site and 15q21 Are Associated with Cerebrospinal Fluid AÎ²1-42 Level.	Cerebral amyloid deposition positivity (PET imaging)	up to 350 European and other ancestry positive individuals, up to 296 European and other ancestry negative individuals	NA	19q13.32	APOE, APOC1, APOC1P1, PVRL2, TOMM40	APOE			ENSG00000130203			rs429358-C	rs429358	0	429358	missense_variant	0	0.85	5e-20	19.301		4.72	[4.39-5.05]	Illumina [~ 9000000] (imputed)	N
23	rs429358	19	45411941	rs429358	2016-10-10	26691988	Fritsche LG	2015-12-21	Nat Genet	www.ncbi.nlm.nih.gov/pubmed/26691988	A large genome-wide association study of age-related macular degeneration highlights contributions of rare and common variants.	Advanced age-related macular degeneration	16,144 European ancestry cases, 17,832 European ancestry controls	473 Asian ancestry cases, 1,099 Asian ancestry controls, 52 African ancestry cases, 361 African ancestry cases, 254 other non-European ancestry cases, 694 other non-European ancestry controls	19q13.32	APOE	APOE			ENSG00000130203			rs429358-?	rs429358	0	429358	missense_variant	0	NR	2e-42	41.699	(EA)	1.42857		Illumina [12023830] (imputed)	N
23	rs429358	19	45411941	rs429358	2017-04-11	28078323	Raj T	2016-12-21	Neurol Genet	www.ncbi.nlm.nih.gov/pubmed/28078323	Genetic architecture of age-related cognitive decline in African Americans.	Cognitive decline (age-related)	3,964 African American ancestry individuals.	NA	19q13.32	APOE, TOMM40	APOE			ENSG00000130203			rs429358-?	rs429358	0	429358	missense_variant	0		2e-14	13.699		0.01	unit decrease	Illumina [13900000] (imputed)	N
23	rs429358	19	45411941	rs429358	2017-07-18	28240269	Suhre K	2017-02-27	Nat Commun	www.ncbi.nlm.nih.gov/pubmed/28240269	Connecting genetic risk to disease end points through the human blood plasma proteome.	Blood protein levels	997 European ancestry individuals	338 Arab, South Asian and Filipino ancestry individuals	19q13.32	NR	APOE			ENSG00000130203			rs429358-?	rs429358	0	429358	missense_variant	0	NR	2e-12	11.699	(EA, Apolipoprotein E)			Affymetrix [509946]	N
23	rs429358	19	45411941	rs429358	2017-08-30	27863252	Astle WJ	2016-11-17	Cell	www.ncbi.nlm.nih.gov/pubmed/27863252	The Allelic Landscape of Human Blood Cell Trait Variation and Links to Common Complex Disease.	Platelet count	166,066 European ancestry individuals	NA	19q13.32	APOE	APOE			ENSG00000130203			rs429358-C	rs429358	0	429358	missense_variant	0	0.1415	3e-09	8.52288		0.0301972	[0.02-0.04] unit decrease	Affymetrix [~ 2500000] (imputed)	N
23	rs429358	19	45411941	rs429358	2017-08-30	27863252	Astle WJ	2016-11-17	Cell	www.ncbi.nlm.nih.gov/pubmed/27863252	The Allelic Landscape of Human Blood Cell Trait Variation and Links to Common Complex Disease.	Red cell distribution width	171,529 European ancestry individuals	NA	19q13.32	APOE	APOE			ENSG00000130203			rs429358-C	rs429358	0	429358	missense_variant	0	0.1416	8e-26	25.0969		0.0520235	[0.042-0.062] unit decrease	Affymetrix [~ 2500000] (imputed)	N
23	rs429358	19	45411941	rs429358	2017-11-27	29030599	Joshi PK	2017-10-13	Nat Commun	www.ncbi.nlm.nih.gov/pubmed/29030599	Genome-wide meta-analysis associates HLA-DQA1/DRB1 and LPA and lifestyle factors with human longevity.	Parental lifespan	up to 586,626 European ancestry individuals, up to 19,433 African ancestry individuals	NA	19q13.32	APOE	APOE			ENSG00000130203			rs429358-C	rs429358	0	429358	missense_variant	0	0.142	1e-27	27	(EA)	0.9	years decrease	Affymetrix, Illumina [at least 13643373] (imputed)	N
23	rs429358	19	45411941	rs429358	2017-12-19	27029810	Joshi PK	2016-03-31	Nat Commun	www.ncbi.nlm.nih.gov/pubmed/27029810	Variants near CHRNA3/5 and APOE have age- and sex-related effects on human lifespan.	Mortality	138,536 British ancestry mothers, 133,545 British ancestry fathers	24,168 European ancestry individuals, 681 African ancestry individuals, 962 Afro-Caribbean individuals, 1,613 South Asian ancestry individuals, 338 Chinese ancestry individuals	19q13.32	APOE	APOE			ENSG00000130203			rs429358-C	rs429358	0	429358	missense_variant	0	NR	1e-20	20		1.107		Affymetrix [73355667] (imputed)	N
23	rs429358	19	45411941	rs429358	2018-02-09	29263008	Guerreiro R	2018-01-01	Lancet Neurol	www.ncbi.nlm.nih.gov/pubmed/29263008	Investigating the genetic architecture of dementia with Lewy bodies: a two-stage genome-wide association study.	Dementia with Lewy bodies	1,216 European ancestry cases, 3,791 European ancestry controls	527 European ancestry cases, 663 European ancestry controls	19q13.32	APOE	APOE			ENSG00000130203			rs429358-C	rs429358	0	429358	missense_variant	0	0.14	3e-64	63.5229		2.46	[2.22-2.74]	Illumina [8397716] (imputed)	N
23	rs429358	19	45411941	rs429358	2018-04-17	29458411	Chung J	2018-02-20	Alzheimers Res Ther	www.ncbi.nlm.nih.gov/pubmed/29458411	Genome-wide pleiotropy analysis of neuropathological traits related to Alzheimer's disease.	Neuritic plaques or cerebral amyloid angiopathy (pleiotropy)	3,135 European ancestry Alzheimer's disease cases, 463 European ancestry controls	NA	19q13.32	APOE	APOE			ENSG00000130203			rs429358-?	rs429358	0	429358	missense_variant	0	NR	5e-40	39.301				NR [6500000] (imputed)	N
23	rs429358	19	45411941	rs429358	2018-04-17	29458411	Chung J	2018-02-20	Alzheimers Res Ther	www.ncbi.nlm.nih.gov/pubmed/29458411	Genome-wide pleiotropy analysis of neuropathological traits related to Alzheimer's disease.	Neuritic plaques or neurofibrillary tangles (pleiotropy)	3,135 European ancestry Alzheimer's disease cases, 463 European ancestry controls	NA	19q13.32	APOE	APOE			ENSG00000130203			rs429358-?	rs429358	0	429358	missense_variant	0	NR	3e-47	46.5229				NR [6500000] (imputed)	N
23	rs429358	19	45411941	rs429358	2018-04-17	29458411	Chung J	2018-02-20	Alzheimers Res Ther	www.ncbi.nlm.nih.gov/pubmed/29458411	Genome-wide pleiotropy analysis of neuropathological traits related to Alzheimer's disease.	Neurofibrillary tangles or cerebral amyloid angiopathy (pleiotropy)	3,135 European ancestry Alzheimer's diseases cases, 463 European ancestry controls	NA	19q13.32	APOE	APOE			ENSG00000130203			rs429358-?	rs429358	0	429358	missense_variant	0	NR	6e-35	34.2218				NR [6500000] (imputed)	N
23	rs429358	19	45411941	rs429358	2018-07-05	29875488	Sun BB	2018-06-06	Nature	www.ncbi.nlm.nih.gov/pubmed/29875488	Genomic atlas of the human plasma proteome.	Blood protein levels	3,301 European ancestry individuals	NA	19q13.32	APOE	APOE			ENSG00000130203			rs429358-C	rs429358	0	429358	missense_variant	0	0.153	1e-14	14	(Stromal interaction molecule 1, STIM1.9271.101.3)	0.26	[0.2-0.32] unit increase	Affymetrix [10572788] (imputed)	N
23	rs429358	19	45411941	rs429358	2018-07-05	29875488	Sun BB	2018-06-06	Nature	www.ncbi.nlm.nih.gov/pubmed/29875488	Genomic atlas of the human plasma proteome.	Blood protein levels	3,301 European ancestry individuals	NA	19q13.32	APOE	APOE			ENSG00000130203			rs429358-C	rs429358	0	429358	missense_variant	0	0.153	1e-19	19	(ADP-ribosylation factor-like protein 1, ARL1.12392.30.3)	0.3	[0.24-0.36] unit decrease	Affymetrix [10572788] (imputed)	N
23	rs429358	19	45411941	rs429358	2018-07-05	29875488	Sun BB	2018-06-06	Nature	www.ncbi.nlm.nih.gov/pubmed/29875488	Genomic atlas of the human plasma proteome.	Blood protein levels	3,301 European ancestry individuals	NA	19q13.32	APOE	APOE			ENSG00000130203			rs429358-C	rs429358	0	429358	missense_variant	0	0.153	1e-20	20	(Epididymal-specific lipocalin-10, LCN10.13007.66.3)	0.31	[0.25-0.37] unit increase	Affymetrix [10572788] (imputed)	N
23	rs429358	19	45411941	rs429358	2018-07-05	29875488	Sun BB	2018-06-06	Nature	www.ncbi.nlm.nih.gov/pubmed/29875488	Genomic atlas of the human plasma proteome.	Blood protein levels	3,301 European ancestry individuals	NA	19q13.32	APOE	APOE			ENSG00000130203			rs429358-C	rs429358	0	429358	missense_variant	0	0.153	1e-24	24	(Nuclear receptor-binding protein, NRBP1.12616.45.3)	0.34	[0.28-0.4] unit increase	Affymetrix [10572788] (imputed)	N
23	rs429358	19	45411941	rs429358	2018-07-05	29875488	Sun BB	2018-06-06	Nature	www.ncbi.nlm.nih.gov/pubmed/29875488	Genomic atlas of the human plasma proteome.	Blood protein levels	3,301 European ancestry individuals	NA	19q13.32	APOE	APOE			ENSG00000130203			rs429358-C	rs429358	0	429358	missense_variant	0	0.153	1e-25	25	(Beta-soluble NSF attachment protein, NAPB.12655.30.3)	0.35	[0.29-0.41] unit increase	Affymetrix [10572788] (imputed)	N
23	rs429358	19	45411941	rs429358	2018-07-05	29875488	Sun BB	2018-06-06	Nature	www.ncbi.nlm.nih.gov/pubmed/29875488	Genomic atlas of the human plasma proteome.	Blood protein levels	3,301 European ancestry individuals	NA	19q13.32	APOE	APOE			ENSG00000130203			rs429358-C	rs429358	0	429358	missense_variant	0	0.153	2e-96	95.699	(PH and SEC7 domain-containing protein 1, PSD.13055.53.3)	0.66	[0.6-0.72] unit increase	Affymetrix [10572788] (imputed)	N
23	rs429358	19	45411941	rs429358	2018-07-05	29875488	Sun BB	2018-06-06	Nature	www.ncbi.nlm.nih.gov/pubmed/29875488	Genomic atlas of the human plasma proteome.	Blood protein levels	3,301 European ancestry individuals	NA	19q13.32	APOE	APOE			ENSG00000130203			rs429358-C	rs429358	0	429358	missense_variant	0	0.153	3e-26	25.5229	(PDZK1-interacting protein 1, PDZK1IP1.8260.13.3)	0.35	[0.29-0.41] unit increase	Affymetrix [10572788] (imputed)	N
23	rs429358	19	45411941	rs429358	2018-07-05	29875488	Sun BB	2018-06-06	Nature	www.ncbi.nlm.nih.gov/pubmed/29875488	Genomic atlas of the human plasma proteome.	Blood protein levels	3,301 European ancestry individuals	NA	19q13.32	APOE	APOE			ENSG00000130203			rs429358-C	rs429358	0	429358	missense_variant	0	0.153	3e-34	33.5229	(Estrogen sulfotransferase, SULT1E1.9878.3.3)	0.4	[0.34-0.46] unit decrease	Affymetrix [10572788] (imputed)	N
23	rs429358	19	45411941	rs429358	2018-07-05	29875488	Sun BB	2018-06-06	Nature	www.ncbi.nlm.nih.gov/pubmed/29875488	Genomic atlas of the human plasma proteome.	Blood protein levels	3,301 European ancestry individuals	NA	19q13.32	APOE	APOE			ENSG00000130203			rs429358-C	rs429358	0	429358	missense_variant	0	0.153	3E-418	417.523	(Leucine-rich repeat neuronal protein 1, LRRN1.11293.14.3)	1.18	[1.12-1.24] unit increase	Affymetrix [10572788] (imputed)	N
23	rs429358	19	45411941	rs429358	2018-07-05	29875488	Sun BB	2018-06-06	Nature	www.ncbi.nlm.nih.gov/pubmed/29875488	Genomic atlas of the human plasma proteome.	Blood protein levels	3,301 European ancestry individuals	NA	19q13.32	APOE	APOE			ENSG00000130203			rs429358-C	rs429358	0	429358	missense_variant	0	0.153	4e-148	147.398	(Cardiotrophin-1, CTF1.13732.79.3)	0.8	[0.74-0.86] unit increase	Affymetrix [10572788] (imputed)	N
23	rs429358	19	45411941	rs429358	2018-07-05	29875488	Sun BB	2018-06-06	Nature	www.ncbi.nlm.nih.gov/pubmed/29875488	Genomic atlas of the human plasma proteome.	Blood protein levels	3,301 European ancestry individuals	NA	19q13.32	APOE	APOE			ENSG00000130203			rs429358-C	rs429358	0	429358	missense_variant	0	0.153	4e-159	158.398	(Protein CEI, C5orf38.6378.2.3)	0.82	[0.76-0.88] unit increase	Affymetrix [10572788] (imputed)	N
23	rs429358	19	45411941	rs429358	2018-07-05	29875488	Sun BB	2018-06-06	Nature	www.ncbi.nlm.nih.gov/pubmed/29875488	Genomic atlas of the human plasma proteome.	Blood protein levels	3,301 European ancestry individuals	NA	19q13.32	APOE	APOE			ENSG00000130203			rs429358-C	rs429358	0	429358	missense_variant	0	0.153	5E-646	645.301	(Tubulin-specific chaperone A, TBCA.12501.10.3)	1.34	[1.3-1.38] unit decrease	Affymetrix [10572788] (imputed)	N
23	rs429358	19	45411941	rs429358	2018-07-05	29875488	Sun BB	2018-06-06	Nature	www.ncbi.nlm.nih.gov/pubmed/29875488	Genomic atlas of the human plasma proteome.	Blood protein levels	3,301 European ancestry individuals	NA	19q13.32	APOE	APOE			ENSG00000130203			rs429358-C	rs429358	0	429358	missense_variant	0	0.153	6e-35	34.2218	(Selenoprotein S, VIMP.11286.78.3)	0.41	[0.35-0.47] unit increase	Affymetrix [10572788] (imputed)	N
23	rs429358	19	45411941	rs429358	2018-07-05	29875488	Sun BB	2018-06-06	Nature	www.ncbi.nlm.nih.gov/pubmed/29875488	Genomic atlas of the human plasma proteome.	Blood protein levels	3,301 European ancestry individuals	NA	19q13.32	APOE	APOE			ENSG00000130203			rs429358-C	rs429358	0	429358	missense_variant	0	0.153	7e-21	20.1549	(Deoxycytidine kinase, DCK.9836.20.3)	0.31	[0.25-0.37] unit increase	Affymetrix [10572788] (imputed)	N
23	rs429358	19	45411941	rs429358	2018-07-05	29875488	Sun BB	2018-06-06	Nature	www.ncbi.nlm.nih.gov/pubmed/29875488	Genomic atlas of the human plasma proteome.	Blood protein levels	3,301 European ancestry individuals	NA	19q13.32	APOE	APOE			ENSG00000130203			rs429358-C	rs429358	0	429358	missense_variant	0	0.153	7e-30	29.1549	(Adhesion G-protein coupled receptor F1, ADGRF1.11243.90.3)	0.38	[0.32-0.44] unit increase	Affymetrix [10572788] (imputed)	N
23	rs429358	19	45411941	rs429358	2018-07-05	29875488	Sun BB	2018-06-06	Nature	www.ncbi.nlm.nih.gov/pubmed/29875488	Genomic atlas of the human plasma proteome.	Blood protein levels	3,301 European ancestry individuals	NA	19q13.32	APOE	APOE			ENSG00000130203			rs429358-C	rs429358	0	429358	missense_variant	0	0.153	8e-12	11.0969	(Epididymis-specific alpha-mannosidase, MAN2B2.9251.28.3)	0.23	[0.17-0.29] unit increase	Affymetrix [10572788] (imputed)	N
23	rs429358	19	45411941	rs429358	2018-07-05	29875488	Sun BB	2018-06-06	Nature	www.ncbi.nlm.nih.gov/pubmed/29875488	Genomic atlas of the human plasma proteome.	Blood protein levels	3,301 European ancestry individuals	NA	19q13.32	APOE	APOE			ENSG00000130203			rs429358-C	rs429358	0	429358	missense_variant	0	0.153	8e-26	25.0969	(Killer cell immunoglobulin-like receptor 2DL5A, KIR2DL5A.7799.3.3)	0.35	[0.29-0.41] unit increase	Affymetrix [10572788] (imputed)	N
23	rs429358	19	45411941	rs429358	2018-07-28	29403010	Kanai M	2018-02-05	Nat Genet	www.ncbi.nlm.nih.gov/pubmed/29403010	Genetic analysis of quantitative traits in the Japanese population links cell types to complex human diseases.	C-reactive protein levels	75,391 Japanese ancestry individuals	NA	19q13.32	APOE	APOE			ENSG00000130203			rs429358-?	rs429358	0	429358	missense_variant	0	NR	7e-36	35.1549		0.1086	[0.092-0.126] unit decrease novel	Illumina [6108953] (imputed)	N
23	rs429358	19	45411941	rs429358	2018-07-28	29403010	Kanai M	2018-02-05	Nat Genet	www.ncbi.nlm.nih.gov/pubmed/29403010	Genetic analysis of quantitative traits in the Japanese population links cell types to complex human diseases.	High density lipoprotein cholesterol levels	70,657 Japanese ancestry individuals	NA	19q13.32	APOE	APOE			ENSG00000130203			rs429358-?	rs429358	0	429358	missense_variant	0	NR	2e-24	23.699		0.08948	[0.072-0.107] unit decrease novel	Illumina [6108953] (imputed)	N
23	rs429358	19	45411941	rs429358	2018-07-28	29403010	Kanai M	2018-02-05	Nat Genet	www.ncbi.nlm.nih.gov/pubmed/29403010	Genetic analysis of quantitative traits in the Japanese population links cell types to complex human diseases.	Low density lipoprotein cholesterol levels	72,866 Japanese ancestry individuals	NA	19q13.32	NR	APOE			ENSG00000130203			rs429358-?	rs429358	0	429358	missense_variant	0	NR	4e-71	70.3979		0.1558	[0.14-0.17] unit increase novel	Illumina [6108953] (imputed)	N
23	rs429358	19	45411941	rs429358	2018-07-30	29403010	Kanai M	2018-02-05	Nat Genet	www.ncbi.nlm.nih.gov/pubmed/29403010	Genetic analysis of quantitative traits in the Japanese population links cell types to complex human diseases.	Total cholesterol levels	128,305 Japanese ancestry individuals	NA	19q13.32	NR	APOE			ENSG00000130203			rs429358-?	rs429358	0	429358	missense_variant	0	NR	2e-57	56.699		0.1052	[0.092-0.118] unit increase novel	Illumina [6108953] (imputed)	N
23	rs429358	19	45411941	rs429358	2018-08-16	29899525	Klimentidis YC	2018-06-13	Int J Obes (Lond)	www.ncbi.nlm.nih.gov/pubmed/29899525	Genome-wide association study of habitual physical activity in over 377,000 UK Biobank participants identifies multiple variants including CADM2 and APOE.	Moderate to vigorous physical activity levels	377,234 European ancestry individuals	NA	19q13.32	APOE	APOE			ENSG00000130203			rs429358-T	rs429358	0	429358	missense_variant	0	0.85	6e-13	12.2218		0.022	unit decrease	Affymetrix [11800000] (imputed)	N
23	rs429358	19	45411941	rs429358	2018-08-16	29899525	Klimentidis YC	2018-06-13	Int J Obes (Lond)	www.ncbi.nlm.nih.gov/pubmed/29899525	Genome-wide association study of habitual physical activity in over 377,000 UK Biobank participants identifies multiple variants including CADM2 and APOE.	Vigorous physical activity	98,060 European ancestry active cases, 162,995 European ancestry inactive controls	NA	19q13.32	APOE	APOE			ENSG00000130203			rs429358-C	rs429358	0	429358	missense_variant	0		5e-07	6.30103				Affymetrix [11800000] (imputed)	N
23	rs429358	19	45411941	rs429358	2018-08-22	29860282	Scelsi MA	2018-05-30	Brain	www.ncbi.nlm.nih.gov/pubmed/29860282	Genetic study of multimodal imaging Alzheimer's disease progression score implicates novel loci.	Alzheimer's disease progression score	944 European ancestry individuals	NA	19q13.32	APOE	APOE			ENSG00000130203			rs429358-?	rs429358	0	429358	missense_variant	0		4e-33	32.3979	(uncorrected for APOE4 status and baseline cortical amyloid)			Illumina [5137218] (imputed)	N
23	rs429358	19	45411941	rs429358	2018-08-22	29860282	Scelsi MA	2018-05-30	Brain	www.ncbi.nlm.nih.gov/pubmed/29860282	Genetic study of multimodal imaging Alzheimer's disease progression score implicates novel loci.	Cortical amyloid beta load	936 European ancestry individuals	NA	19q13.32	APOE4	APOE			ENSG00000130203			rs429358-?	rs429358	0	429358	missense_variant	0		3e-50	49.5229	(uncorrected for APOE4 status)			Illumina [5137218] (imputed)	N
23	rs429358	19	45411941	rs429358	2018-08-22	29860282	Scelsi MA	2018-05-30	Brain	www.ncbi.nlm.nih.gov/pubmed/29860282	Genetic study of multimodal imaging Alzheimer's disease progression score implicates novel loci.	Hippocampal volume	926 European ancestry individuals	NA	19q13.32	APOE4	APOE			ENSG00000130203			rs429358-?	rs429358	0	429358	missense_variant	0		1e-10	10	(uncorrected for APOE4 status)			Illumina [5137218] (imputed)	N
23	rs429358	19	45411941	rs429358	2018-11-26	30275531	Klarin D	2018-10-01	Nat Genet	www.ncbi.nlm.nih.gov/pubmed/30275531	Genetics of blood lipids among ~300,000 multi-ethnic participants of the Million Veteran Program.	HDL cholesterol	215,551 European ancestry individuals, 57,332 African American individuals, 24,743 Hispanic individuals	Up to 319,677 individuals	19q13.32	APOE	APOE			ENSG00000130203			rs429358-T	rs429358	0	429358	missense_variant	0	0.8416	1e-142	142		0.093	[0.086-0.1] mgâ€‰dlâˆ’1 increase	Affymetrix [up to 31400000] (imputed)	N
23	rs429358	19	45411941	rs429358	2018-12-10	29227965	Pilling LC	2017-12-01	Aging (Albany NY)	www.ncbi.nlm.nih.gov/pubmed/29227965	Human longevity: 25 genetic loci associated in 389,166 UK biobank participants.	Parental longevity (both parents in top 10%)	7,182 cases, 79,767 controls	NA	19q13.32	APOE	APOE			ENSG00000130203			rs429358-T	rs429358	0	429358	missense_variant	0	0.842	7e-46	45.1549		0.0388	[0.034-0.044] unit increase	Affymetrix [11535925] (imputed)	N
23	rs429358	19	45411941	rs429358	2018-12-10	29227965	Pilling LC	2017-12-01	Aging (Albany NY)	www.ncbi.nlm.nih.gov/pubmed/29227965	Human longevity: 25 genetic loci associated in 389,166 UK biobank participants.	Parental longevity (combined parental age at death)	208,118 British ancestry individuals	NA	19q13.32	APOE, APOC1	APOE			ENSG00000130203			rs429358-T	rs429358	0	429358	missense_variant	0	0.842077	5e-22	21.301		0.0436	[0.035-0.052] unit increase	Affymetrix [11535925] (imputed)	N
23	rs429358	19	45411941	rs429358	2018-12-10	29227965	Pilling LC	2017-12-01	Aging (Albany NY)	www.ncbi.nlm.nih.gov/pubmed/29227965	Human longevity: 25 genetic loci associated in 389,166 UK biobank participants.	Parental longevity (combined parental attained age, Martingale residuals)	389,166 British ancestry individuals	NA	19q13.32	APOE, APOC1	APOE			ENSG00000130203			rs429358-T	rs429358	0	429358	missense_variant	0	0.845	1e-74	74		0.0566	[0.051-0.063] unit decrease	Affymetrix [11535925] (imputed)	N
23	rs429358	19	45411941	rs429358	2018-12-10	29227965	Pilling LC	2017-12-01	Aging (Albany NY)	www.ncbi.nlm.nih.gov/pubmed/29227965	Human longevity: 25 genetic loci associated in 389,166 UK biobank participants.	Parental longevity (father's age at death)	317,652 British ancestry individuals	NA	19q13.32	APOE	APOE			ENSG00000130203			rs429358-T	rs429358	0	429358	missense_variant	0	0.842	9e-13	12.0458		0.0262	[0.019-0.033] unit increase	Affymetrix [11535925] (imputed)	N
23	rs429358	19	45411941	rs429358	2018-12-10	29227965	Pilling LC	2017-12-01	Aging (Albany NY)	www.ncbi.nlm.nih.gov/pubmed/29227965	Human longevity: 25 genetic loci associated in 389,166 UK biobank participants.	Parental longevity (father's attained age)	415,311 British ancestry individuals	NA	19q13.32	APOE, APOC1	APOE			ENSG00000130203			rs429358-T	rs429358	0	429358	missense_variant	0	NR	2e-28	27.699				Affymetrix [11535925] (imputed)	N
23	rs429358	19	45411941	rs429358	2018-12-10	29227965	Pilling LC	2017-12-01	Aging (Albany NY)	www.ncbi.nlm.nih.gov/pubmed/29227965	Human longevity: 25 genetic loci associated in 389,166 UK biobank participants.	Parental longevity (mother's age at death)	246,941 British ancestry individuals	NA	19q13.32	APOE	APOE			ENSG00000130203			rs429358-T	rs429358	0	429358	missense_variant	0	0.842	7e-19	18.1549		0.0336	[0.026-0.041] unit increase	Affymetrix [11535925] (imputed)	N
23	rs429358	19	45411941	rs429358	2018-12-10	29227965	Pilling LC	2017-12-01	Aging (Albany NY)	www.ncbi.nlm.nih.gov/pubmed/29227965	Human longevity: 25 genetic loci associated in 389,166 UK biobank participants.	Parental longevity (mother's attained age)	412,937 British ancestry individuals	NA	19q13.32	APOE, APOC1	APOE			ENSG00000130203			rs429358-T	rs429358	0	429358	missense_variant	0	NR	1e-68	68				Affymetrix [11535925] (imputed)	N
23	rs429358	19	45411941	rs429358	2019-01-16	30361487	Yan Q	2018-10-25	Mol Psychiatry	www.ncbi.nlm.nih.gov/pubmed/30361487	Genome-wide association study of brain amyloid deposition as measured by Pittsburgh Compound-B (PiB)-PET imaging.	Cerebral amyloid deposition (PET imaging)	983 European ancestry individuals	NR	19q13.32	APOE	APOE			ENSG00000130203			rs429358-C	rs429358	0	429358	missense_variant	0	0.21	9e-30	29.0458		0.18	[NR] unit increase	Illumina [at least 7000000] (imputed)	N
23	rs429358	19	45411941	rs429358	2019-01-31	29274321	Chung J	2017-12-20	Alzheimers Dement	www.ncbi.nlm.nih.gov/pubmed/29274321	Genome-wide association study of Alzheimer's disease endophenotypes at prediagnosis stages.	Cerebrospinal AB1-42 levels in mild cognitive impairment	581 European ancestry MCI dementia cases	NA	19q13.32	APOE, BCAM, PVRL2, TOMM40, APOC1, APOC1P1, APOC4, APOC4-APOC2, APOC2, CLPTM1, RELB	APOE			ENSG00000130203			rs429358-C	rs429358	0	429358	missense_variant	0	0.25	6e-27	26.2218		0.77	[0.63-0.91] unit decrease	Illumina [8448490] (imputed)	N
23	rs429358	19	45411941	rs429358	2019-01-31	29274321	Chung J	2017-12-20	Alzheimers Dement	www.ncbi.nlm.nih.gov/pubmed/29274321	Genome-wide association study of Alzheimer's disease endophenotypes at prediagnosis stages.	Cerebrospinal AB1-42 levels in normal cognition	305 European ancestry cognitively normal individuals	NA	19q13.32	APOE, BCAM, PVRLTOMM40, APOC1, APOC1P1, APOC4, APOC4-APOC2, APOC2, CLPTM1, RELB	APOE			ENSG00000130203			rs429358-C	rs429358	0	429358	missense_variant	0	0.25	9e-11	10.0458		0.84	[0.59-1.09] unit decrease	Illumina [8257341] (imputed)	N
23	rs429358	19	45411941	rs429358	2019-01-31	29274321	Chung J	2017-12-20	Alzheimers Dement	www.ncbi.nlm.nih.gov/pubmed/29274321	Genome-wide association study of Alzheimer's disease endophenotypes at prediagnosis stages.	Cerebrospinal fluid AB1-42 levels	305 European ancestry cognitively normal individuals, 581 European ancestry mild cognitive impairment cases, 190 European ancestry Alzheimer's disease dementia cases	NA	19q13.32	APOE, BCAM, PVRL2, TOMM40, APOC1, APOC1P1, APOC4, APOC4-APOC2, APOC2, CLPTM1, RELB	APOE			ENSG00000130203			rs429358-C	rs429358	0	429358	missense_variant	0	0.25	1e-51	51		0.8	[0.7-0.9] unit decrease	Illumina [8454933] (imputed)	N
23	rs429358	19	45411941	rs429358	2019-01-31	29274321	Chung J	2017-12-20	Alzheimers Dement	www.ncbi.nlm.nih.gov/pubmed/29274321	Genome-wide association study of Alzheimer's disease endophenotypes at prediagnosis stages.	Cerebrospinal fluid p-tau levels	305 European ancestry cognitively normal individuals, 581 European ancestry mild cognitive impairment cases, 190 European ancestry Alzheimer's disease dementia cases	NA	19q13.32	APOE, BCAM, PVRL2, OMM40, APOC1, APOC1P1, APOC4, APOC2, CLPTM1, RELB	APOE			ENSG00000130203			rs429358-C	rs429358	0	429358	missense_variant	0	0.25	3e-18	17.5229		0.51	[0.39-0.63] unit increase	Illumina [8454806] (imputed)	N
23	rs429358	19	45411941	rs429358	2019-01-31	29274321	Chung J	2017-12-20	Alzheimers Dement	www.ncbi.nlm.nih.gov/pubmed/29274321	Genome-wide association study of Alzheimer's disease endophenotypes at prediagnosis stages.	Cerebrospinal fluid p-tau levels in mild cognitive impairment	581 European ancestry mild cognitive impairment cases	NA	19q13.32	APOE, BCAM, PVRL2, TOMM40, APOC1, APOC1P1, APOC4, APOC2, CLPTM1, RELB	APOE			ENSG00000130203			rs429358-C	rs429358	0	429358	missense_variant	0	0.25	2e-11	10.699		0.53	[0.37-0.69] unit increase	Illumina [8446615] (imputed)	N
23	rs429358	19	45411941	rs429358	2019-01-31	29274321	Chung J	2017-12-20	Alzheimers Dement	www.ncbi.nlm.nih.gov/pubmed/29274321	Genome-wide association study of Alzheimer's disease endophenotypes at prediagnosis stages.	Cerebrospinal fluid t-tau levels	305 European ancestry cognitively normal individuals, 581 European ancestry mild cognitive impairment cases, 190 European ancestry Alzheimer's disease dementia cases	NA	19q13.32	APOE, BCAM, PVRL2, TOMM40, APOC1, APOC1P1, APOC4, APOC4-APOC2, APOC2, CLPTM1, RELB	APOE			ENSG00000130203			rs429358-C	rs429358	0	429358	missense_variant	0	0.25	1e-20	20		0.55	[0.43-0.67] unit increase	Illumina [8454470] (imputed)	N
23	rs429358	19	45411941	rs429358	2019-01-31	29274321	Chung J	2017-12-20	Alzheimers Dement	www.ncbi.nlm.nih.gov/pubmed/29274321	Genome-wide association study of Alzheimer's disease endophenotypes at prediagnosis stages.	Cerebrospinal fluid t-tau levels in mild cognitive impairment	581 European ancestry cases	NA	19q13.32	APOE, BCAM, PVRL2, TOMM40, APOC1, APOC1P1, APOC4, APOC4-APOC2, APOC2, CLPTM1, RELB	APOE			ENSG00000130203			rs429358-C	rs429358	0	429358	missense_variant	0	0.25	1e-13	13		0.57	[0.41-0.73] unit increase	Illumina [8449920] (imputed)	N
23	rs429358	19	45411941	rs429358	2019-01-31	29274321	Chung J	2017-12-20	Alzheimers Dement	www.ncbi.nlm.nih.gov/pubmed/29274321	Genome-wide association study of Alzheimer's disease endophenotypes at prediagnosis stages.	Hippocampal volume	305 European ancestry cognitively normal individuals, 581 European ancestry mild cognitive impairment cases, 190 European ancestry Alzheimer's disease dementia cases	NA	19q13.32	APOE, BCAM, PVRL2, TOMM40, APOC1, APOC1P1, APOC4, APOC2, CLPTM1, RELB	APOE			ENSG00000130203			rs429358-C	rs429358	0	429358	missense_variant	0	0.25	2e-19	18.699		0.47	[0.37-0.57] unit decrease	Illumina [8056701] (imputed)	N
23	rs429358	19	45411941	rs429358	2019-01-31	29274321	Chung J	2017-12-20	Alzheimers Dement	www.ncbi.nlm.nih.gov/pubmed/29274321	Genome-wide association study of Alzheimer's disease endophenotypes at prediagnosis stages.	Logical memory (delayed recall)	305 European ancestry cognitively normal individuals, 581 European ancestry mild cognitive impairment cases, 190 European ancestry Alzheimer's disease dementia cases	NA	19q13.32	APOE, BCAM, PVRL2, TOMM40, APOC1, APOC1P1, APOC4, APOC4-APOC2, APOC2, CLPTM1, RELB	APOE			ENSG00000130203			rs429358-C	rs429358	0	429358	missense_variant	0	0.25	2e-18	17.699		0.42	[0.32-0.52] unit decrease	Illumina [8066948] (imputed)	N
23	rs429358	19	45411941	rs429358	2019-01-31	29274321	Chung J	2017-12-20	Alzheimers Dement	www.ncbi.nlm.nih.gov/pubmed/29274321	Genome-wide association study of Alzheimer's disease endophenotypes at prediagnosis stages.	Logical memory (immediate recall)	305 European ancestry cognitively normal individuals, 581 European ancestry mild cognitive impairment cases, 190 European ancestry Alzheimer's disease dementia cases	NA	19q13.32	APOE, BCAM, PVRL2, TOMM40, APOC1, APOC1P1, APOC4, APOC4-APOC2, APOC2, CLPTM1, RELB	APOE			ENSG00000130203			rs429358-C	rs429358	0	429358	missense_variant	0	0.25	2e-13	12.699		0.36	[0.26-0.46] unit decrease	Illumina [8066948] (imputed)	N
23	rs429358	19	45411941	rs429358	2019-02-08	30595370	Kichaev G	2018-12-27	Am J Hum Genet	www.ncbi.nlm.nih.gov/pubmed/30595370	Leveraging Polygenic Functional Enrichment to Improve GWAS Power.	Waist-hip ratio	approximately 458,000 European ancestry individuals	NA	19q13.32		APOE			ENSG00000130203			rs429358-?	rs429358	0	429358	missense_variant	0	NR	4e-18	17.3979				NR [~ 8900000] (imputed)	N
23	rs429358	19	45411941	rs429358	2019-02-14	29507422	Hoffmann TJ	2018-03-05	Nat Genet	www.ncbi.nlm.nih.gov/pubmed/29507422	A large electronic-health-record-based genome-wide study of serum lipids.	High density lipoprotein cholesterol levels	76,627 European ancestry individuals, 7,795 Hispanic individuals, 6,855 East Asian ancestry individuals, 2,958 African American individuals, 439 South Asian ancestry individuals	NA	19q13.32	NR	APOE			ENSG00000130203			rs429358-T	rs429358	0	429358	missense_variant	0	0.868	6e-47	46.2218	(EA)	0.084	unit increase	Affymetrix [at least 7091467] (imputed)	N
23	rs429358	19	45411941	rs429358	2019-02-14	29507422	Hoffmann TJ	2018-03-05	Nat Genet	www.ncbi.nlm.nih.gov/pubmed/29507422	A large electronic-health-record-based genome-wide study of serum lipids.	High density lipoprotein cholesterol levels	76,627 European ancestry individuals, 7,795 Hispanic individuals, 6,855 East Asian ancestry individuals, 2,958 African American individuals, 439 South Asian ancestry individuals	NA	19q13.32	NR	APOE			ENSG00000130203			rs429358-T	rs429358	0	429358	missense_variant	0	NR	3e-50	49.5229		0.08	unit increase	Affymetrix [at least 7091467] (imputed)	N
23	rs429358	19	45411941	rs429358	2019-02-14	29507422	Hoffmann TJ	2018-03-05	Nat Genet	www.ncbi.nlm.nih.gov/pubmed/29507422	A large electronic-health-record-based genome-wide study of serum lipids.	Low density lipoprotein cholesterol levels	76,627 European ancestry individuals, 7,795 Hispanic individuals, 6,855 East Asian ancestry individuals, 2,958 African American individuals, 439 South Asian ancestry individuals	NA	19q13.32	NR	APOE			ENSG00000130203			rs429358-T	rs429358	0	429358	missense_variant	0	0.789	2e-06	5.69897	(AA)	0.151	unit decrease	Affymetrix [at least 7091467] (imputed)	N
23	rs429358	19	45411941	rs429358	2019-02-14	29507422	Hoffmann TJ	2018-03-05	Nat Genet	www.ncbi.nlm.nih.gov/pubmed/29507422	A large electronic-health-record-based genome-wide study of serum lipids.	Low density lipoprotein cholesterol levels	76,627 European ancestry individuals, 7,795 Hispanic individuals, 6,855 East Asian ancestry individuals, 2,958 African American individuals, 439 South Asian ancestry individuals	NA	19q13.32	NR	APOE			ENSG00000130203			rs429358-T	rs429358	0	429358	missense_variant	0	0.868	2e-164	163.699	(EA)	0.199	unit decrease	Affymetrix [at least 7091467] (imputed)	N
23	rs429358	19	45411941	rs429358	2019-02-14	29507422	Hoffmann TJ	2018-03-05	Nat Genet	www.ncbi.nlm.nih.gov/pubmed/29507422	A large electronic-health-record-based genome-wide study of serum lipids.	Low density lipoprotein cholesterol levels	76,627 European ancestry individuals, 7,795 Hispanic individuals, 6,855 East Asian ancestry individuals, 2,958 African American individuals, 439 South Asian ancestry individuals	NA	19q13.32	NR	APOE			ENSG00000130203			rs429358-T	rs429358	0	429358	missense_variant	0	0.885	5e-15	14.301	(Hispanic)	0.186	unit decrease	Affymetrix [at least 7091467] (imputed)	N
23	rs429358	19	45411941	rs429358	2019-02-14	29507422	Hoffmann TJ	2018-03-05	Nat Genet	www.ncbi.nlm.nih.gov/pubmed/29507422	A large electronic-health-record-based genome-wide study of serum lipids.	Low density lipoprotein cholesterol levels	76,627 European ancestry individuals, 7,795 Hispanic individuals, 6,855 East Asian ancestry individuals, 2,958 African American individuals, 439 South Asian ancestry individuals	NA	19q13.32	NR	APOE			ENSG00000130203			rs429358-T	rs429358	0	429358	missense_variant	0	0.905	2e-07	6.69897	(East Asian)	0.152	unit decrease	Affymetrix [at least 7091467] (imputed)	N
23	rs429358	19	45411941	rs429358	2019-02-14	29507422	Hoffmann TJ	2018-03-05	Nat Genet	www.ncbi.nlm.nih.gov/pubmed/29507422	A large electronic-health-record-based genome-wide study of serum lipids.	Low density lipoprotein cholesterol levels	76,627 European ancestry individuals, 7,795 Hispanic individuals, 6,855 East Asian ancestry individuals, 2,958 African American individuals, 439 South Asian ancestry individuals	NA	19q13.32	NR	APOE			ENSG00000130203			rs429358-T	rs429358	0	429358	missense_variant	0	NR	3e-187	186.523		0.193	unit decrease	Affymetrix [at least 7091467] (imputed)	N
23	rs429358	19	45411941	rs429358	2019-02-14	29507422	Hoffmann TJ	2018-03-05	Nat Genet	www.ncbi.nlm.nih.gov/pubmed/29507422	A large electronic-health-record-based genome-wide study of serum lipids.	Total cholesterol levels	76,627 European ancestry individuals, 7,795 Hispanic individuals, 6,855 East Asian ancestry individuals, 2,958 African American individuals, 439 South Asian ancestry individuals	NA	19q13.32	NR	APOE			ENSG00000130203			rs429358-T	rs429358	0	429358	missense_variant	0	0.868	1e-123	123	(EA)	0.168	unit decrease	Affymetrix [at least 7091467] (imputed)	N
23	rs429358	19	45411941	rs429358	2019-02-14	29507422	Hoffmann TJ	2018-03-05	Nat Genet	www.ncbi.nlm.nih.gov/pubmed/29507422	A large electronic-health-record-based genome-wide study of serum lipids.	Total cholesterol levels	76,627 European ancestry individuals, 7,795 Hispanic individuals, 6,855 East Asian ancestry individuals, 2,958 African American individuals, 439 South Asian ancestry individuals	NA	19q13.32	NR	APOE			ENSG00000130203			rs429358-T	rs429358	0	429358	missense_variant	0	0.885	3e-14	13.5229	(Hispanic)	0.18	unit decrease	Affymetrix [at least 7091467] (imputed)	N
23	rs429358	19	45411941	rs429358	2019-02-14	29507422	Hoffmann TJ	2018-03-05	Nat Genet	www.ncbi.nlm.nih.gov/pubmed/29507422	A large electronic-health-record-based genome-wide study of serum lipids.	Total cholesterol levels	76,627 European ancestry individuals, 7,795 Hispanic individuals, 6,855 East Asian ancestry individuals, 2,958 African American individuals, 439 South Asian ancestry individuals	NA	19q13.32	NR	APOE			ENSG00000130203			rs429358-T	rs429358	0	429358	missense_variant	0	0.905	3e-08	7.52288	(East Asian)	0.162	unit decrease	Affymetrix [at least 7091467] (imputed)	N
23	rs429358	19	45411941	rs429358	2019-02-14	29507422	Hoffmann TJ	2018-03-05	Nat Genet	www.ncbi.nlm.nih.gov/pubmed/29507422	A large electronic-health-record-based genome-wide study of serum lipids.	Total cholesterol levels	76,627 European ancestry individuals, 7,795 Hispanic individuals, 6,855 East Asian ancestry individuals, 2,958 African American individuals, 439 South Asian ancestry individuals	NA	19q13.32	NR	APOE			ENSG00000130203			rs429358-T	rs429358	0	429358	missense_variant	0	NR	1e-145	145		0.167	unit decrease	Affymetrix [at least 7091467] (imputed)	N
23	rs429358	19	45411941	rs429358	2019-02-14	29507422	Hoffmann TJ	2018-03-05	Nat Genet	www.ncbi.nlm.nih.gov/pubmed/29507422	A large electronic-health-record-based genome-wide study of serum lipids.	Triglycerides	76,627 European ancestry individuals, 7,795 Hispanic individuals, 6,855 East Asian ancestry individuals, 2,958 African American individuals, 439 South Asian ancestry individuals	NA	19q13.32	NR	APOE			ENSG00000130203			rs429358-T	rs429358	0	429358	missense_variant	0	0.868	9e-34	33.0458	(EA)	0.078	unit decrease	Affymetrix [at least 7091467] (imputed)	N
23	rs429358	19	45411941	rs429358	2019-02-14	29507422	Hoffmann TJ	2018-03-05	Nat Genet	www.ncbi.nlm.nih.gov/pubmed/29507422	A large electronic-health-record-based genome-wide study of serum lipids.	Triglycerides	76,627 European ancestry individuals, 7,795 Hispanic individuals, 6,855 East Asian ancestry individuals, 2,958 African American individuals, 439 South Asian ancestry individuals	NA	19q13.32	NR	APOE			ENSG00000130203			rs429358-T	rs429358	0	429358	missense_variant	0	0.905	1e-06	6	(East Asian)	0.129	unit decrease	Affymetrix [at least 7091467] (imputed)	N
23	rs429358	19	45411941	rs429358	2019-02-14	29507422	Hoffmann TJ	2018-03-05	Nat Genet	www.ncbi.nlm.nih.gov/pubmed/29507422	A large electronic-health-record-based genome-wide study of serum lipids.	Triglycerides	76,627 European ancestry individuals, 7,795 Hispanic individuals, 6,855 East Asian ancestry individuals, 2,958 African American individuals, 439 South Asian ancestry individuals	NA	19q13.32	NR	APOE			ENSG00000130203			rs429358-T	rs429358	0	429358	missense_variant	0	NR	1e-39	39		0.077	unit decrease	Affymetrix [at least 7091467] (imputed)	N
23	rs429358	19	45411941	rs429358	2019-04-17	30636644	Nazarian A	2019-01-12	Alzheimers Res Ther	www.ncbi.nlm.nih.gov/pubmed/30636644	Genome-wide analysis of genetic predisposition to Alzheimer's disease and related sex disparities.	Alzheimer's disease	952 European ancestry male cases, 1,789 European ancestry female cases, 6,337 European ancestry male controls, 8,402 European ancestry female controls	NA	19q13.32	APOE	APOE			ENSG00000130203			rs429358-?	rs429358	0	429358	missense_variant	0	NR	1e-53	53	(females)	3.92174		Affymetrix, Illumina [2928658] (imputed)	N
23	rs429358	19	45411941	rs429358	2019-04-17	30636644	Nazarian A	2019-01-12	Alzheimers Res Ther	www.ncbi.nlm.nih.gov/pubmed/30636644	Genome-wide analysis of genetic predisposition to Alzheimer's disease and related sex disparities.	Alzheimer's disease	952 European ancestry male cases, 1,789 European ancestry female cases, 6,337 European ancestry male controls, 8,402 European ancestry female controls	NA	19q13.32	APOE	APOE			ENSG00000130203			rs429358-?	rs429358	0	429358	missense_variant	0	NR	2e-91	90.699		3.99723		Affymetrix, Illumina [2928658] (imputed)	N
23	rs429358	19	45411941	rs429358	2019-04-17	30636644	Nazarian A	2019-01-12	Alzheimers Res Ther	www.ncbi.nlm.nih.gov/pubmed/30636644	Genome-wide analysis of genetic predisposition to Alzheimer's disease and related sex disparities.	Alzheimer's disease	952 European ancestry male cases, 1,789 European ancestry female cases, 6,337 European ancestry male controls, 8,402 European ancestry female controls	NA	19q13.32	APOE	APOE			ENSG00000130203			rs429358-?	rs429358	0	429358	missense_variant	0	NR	3e-31	30.5229	(males)	3.86281		Affymetrix, Illumina [2928658] (imputed)	N
23	rs429358	19	45411941	rs429358	2019-04-18	30388399	Ligthart S	2018-11-01	Am J Hum Genet	www.ncbi.nlm.nih.gov/pubmed/30388399	Genome Analyses of >200,000 Individuals Identify 58 Loci for Chronic Inflammation and Highlight Pathways that Link Inflammation and Complex Disorders.	C-reactive protein levels	148,164 European ancestry individuals	NA	19q13.32	APOE	APOE			ENSG00000130203			rs429358-T	rs429358	0	429358	missense_variant	0	0.85	6E-363	362.222	(BMI-adjusted)	0.24	[0.23-0.25] unit increase	Affymetrix, Illumina, Perlegen [10019203] (imputed)	N
23	rs429358	19	45411941	rs429358	2019-04-18	30388399	Ligthart S	2018-11-01	Am J Hum Genet	www.ncbi.nlm.nih.gov/pubmed/30388399	Genome Analyses of >200,000 Individuals Identify 58 Loci for Chronic Inflammation and Highlight Pathways that Link Inflammation and Complex Disorders.	C-reactive protein levels	148,164 European ancestry individuals	NA	19q13.32	APOE, APOC1	APOE			ENSG00000130203			rs429358-T	rs429358	0	429358	missense_variant	0	0.85	4E-328	327.398		0.247	[0.24-0.26] unit increase	Affymetrix, Illumina, Perlegen [10019203] (imputed)	N
23	rs7412	19	45412079	rs7412	2012-02-28	22286219	Kettunen J	2012-01-29	Nat Genet	www.ncbi.nlm.nih.gov/pubmed/22286219	Genome-wide association study identifies multiple loci influencing human serum metabolite levels.	Lipid metabolism phenotypes	8,330 European ancestry individuals	NA	19q13.32	APOC2, APOE, APOC1	APOE			ENSG00000130203			rs7412-?	rs7412	0	7412	missense_variant	0	NR	3e-58	57.5229	(L-LDL-FC)	0.75	[0.65-0.85] unit decrease	Illumina [~ 7700000] (imputed)	N
23	rs7412	19	45412079	rs7412	2012-03-14	22331829	Chasman DI	2012-02-13	Circ Cardiovasc Genet	www.ncbi.nlm.nih.gov/pubmed/22331829	Genetic determinants of statin-induced low-density lipoprotein cholesterol reduction: the Justification for the Use of Statins in Prevention: an Intervention Trial Evaluating Rosuvastatin (JUPITER) trial.	Response to statins (LDL cholesterol change)	6,989 European ancestry individuals	NA	19q13.32	APOE	APOE			ENSG00000130203			rs7412-?	rs7412	0	7412	missense_variant	0	NR	2e-47	46.699	(baseline LDL-C)	6.2	[5.42-6.98] mg/dL decrease	Illumina [814418]	N
23	rs7412	19	45412079	rs7412	2012-11-19	23067351	Rasmussen-Torvik LJ	2012-08-23	Clin Transl Sci	www.ncbi.nlm.nih.gov/pubmed/23067351	High density GWAS for LDL cholesterol in African Americans using electronic medical records reveals a strong protective variant in APOE.	LDL cholesterol	1,249 African American individuals	NA	19q13.32	APOE	APOE			ENSG00000130203			rs7412-?	rs7412	0	7412	missense_variant	0	0.1	2e-09	8.69897		12.3	[8.4-16.3] mg/dL decrease	Illumina [910341]	N
23	rs7412	19	45412079	rs7412	2014-04-04	24023260	Wu Y	2013-09-10	J Lipid Res	www.ncbi.nlm.nih.gov/pubmed/24023260	Genetic association with lipids in Filipinos: waist circumference modifies an APOA5 effect on triglyceride levels.	Lipid traits	1,782 Filipino ancestry mothers	1,719 Filipino ancestry offsprings	19q13.32	APOE	APOE			ENSG00000130203			rs7412-T	rs7412	0	7412	missense_variant	0	0.12	2e-30	29.699	(TC)	0.09	[0.070-0.110] unit decrease	Affymetrix [~ 3700000] (imputed)	N
23	rs7412	19	45412079	rs7412	2014-04-04	24023260	Wu Y	2013-09-10	J Lipid Res	www.ncbi.nlm.nih.gov/pubmed/24023260	Genetic association with lipids in Filipinos: waist circumference modifies an APOA5 effect on triglyceride levels.	Lipid traits	1,782 Filipino ancestry mothers	1,719 Filipino ancestry offsprings	19q13.32	APOE	APOE			ENSG00000130203			rs7412-T	rs7412	0	7412	missense_variant	0	0.12	3e-53	52.5229	(LDL-C)	0.48	[0.42-0.54] unit decrease	Affymetrix [~ 3700000] (imputed)	N
23	rs7412	19	45412079	rs7412	2016-07-08	25961943	Surakka I	2015-05-11	Nat Genet	www.ncbi.nlm.nih.gov/pubmed/25961943	The impact of low-frequency and rare variants on lipid levels.	Cholesterol, total	up to 62,166 European ancestry individuals	NA	19q13.32	APOE	APOE			ENSG00000130203			rs7412-C	rs7412	0	7412	missense_variant	0	0.93	8e-239	238.097		0.413	[0.39-0.44] s.d. increase	Affymetrix, Illumina, Perlegen [up to 9657952] (imputed)	N
23	rs7412	19	45412079	rs7412	2016-11-01	27179730	Allen NB	2016-01-23	Am Heart J	www.ncbi.nlm.nih.gov/pubmed/27179730	Genetic loci associated with ideal cardiovascular health: A meta-analysis of genome-wide association studies.	Ideal cardiovascular health (clinical and behavioural)	883 European ancestry individuals with clinical and behavioral ideal cardiovascular health, 10,825 European ancestry individuals without clinical and behavioral ideal cardiovascular health	522 European ancestry individuals	19q13.32	APOE2	APOE			ENSG00000130203			rs7412-?	rs7412	0	7412	missense_variant	0	NR	9e-16	15.0458				Affymetrix [~ 25000000] (imputed)	N
23	rs7412	19	45412079	rs7412	2017-02-24	27005778	Kettunen J	2016-03-23	Nat Commun	www.ncbi.nlm.nih.gov/pubmed/27005778	Genome-wide study for circulating metabolites identifies 62 loci and reveals novel systemic effects of LPA.	Metabolite levels (lipoprotein measures)	2,118 Erasmus Rucphen (founder/genetic isolate), 22,807 European ancestry individuals	NA	19q13.32	APOE	APOE			ENSG00000130203			rs7412-T	rs7412	0	7412	missense_variant	0	0.06	2e-120	119.699	(Free cholesterol in large LDL)	0.59	[0.53-0.65] unit decrease	Affymetrix, Illumina, Perlegen [12133295] (imputed)	N
23	rs7412	19	45412079	rs7412	2017-06-21	28270201	Nagy R	2017-03-07	Genome Med	www.ncbi.nlm.nih.gov/pubmed/28270201	Exploration of haplotype research consortium imputation for genome-wide association studies in 20,032 Generation Scotland participants.	Cholesterol, total	19,259 British ancestry individuals from 6863 families.	NA	19q13.32	APOE	APOE			ENSG00000130203			rs7412-T	rs7412	0	7412	missense_variant	0	0.0779	5e-94	93.301		0.419578	[0.38-0.46] mg/dl decrease	Illumina [24111857] (imputed)	N
23	rs7412	19	45412079	rs7412	2017-06-21	28270201	Nagy R	2017-03-07	Genome Med	www.ncbi.nlm.nih.gov/pubmed/28270201	Exploration of haplotype research consortium imputation for genome-wide association studies in 20,032 Generation Scotland participants.	HDL cholesterol	19,223 British ancestry individuals from 6863 families.	NA	19q13.32	APOE	APOE			ENSG00000130203			rs7412-T	rs7412	0	7412	missense_variant	0	0.0779	6e-14	13.2218		0.15646	[0.12-0.2] mg/dl increase	Illumina [24111857] (imputed)	N
23	rs7412	19	45412079	rs7412	2017-06-26	28334899	Spracklen CN	2017-02-21	Hum Mol Genet	www.ncbi.nlm.nih.gov/pubmed/28334899	Association analyses of East Asian individuals and trans-ancestry analyses with European individuals reveal new loci associated with cholesterol and triglyceride levels.	LDL cholesterol levels	32,285 East Asian ancestry individuals, 173,082 European ancestry individuals	8,478 Chinese ancestry individuals	19q13.32	APOC1, APOE, APOC2	APOE			ENSG00000130203			rs7412-T	rs7412	0	7412	missense_variant	0	0.066	2e-286	285.699	(Trans-ethnic initial)	0.59	[0.57-0.61] unit decrease (EA Beta value)	Affymetrix, Illumina [~ 1900000] (imputed)	N
23	rs7412	19	45412079	rs7412	2017-06-26	28334899	Spracklen CN	2017-02-21	Hum Mol Genet	www.ncbi.nlm.nih.gov/pubmed/28334899	Association analyses of East Asian individuals and trans-ancestry analyses with European individuals reveal new loci associated with cholesterol and triglyceride levels.	Total cholesterol levels	32,576 East Asian ancestry individuals, 187,365 European ancestry individuals	10,855 Chinese ancestry individuals	19q13.32	APOE, APOC1, APOC2	APOE			ENSG00000130203			rs7412-T	rs7412	0	7412	missense_variant	0	0.066	8E-315	314.097	(Trans-ethnic initial)	0.374	[0.36-0.39] unit decrease (EA Beta values)	Affymetrix, Illumina [up to 1900000] (imputed)	N
23	rs7412	19	45412079	rs7412	2017-06-26	28371326	Zhu Y	2017-03-30	J Cell Mol Med	www.ncbi.nlm.nih.gov/pubmed/28371326	Susceptibility loci for metabolic syndrome and metabolic components identified in Han Chinese: a multi-stage genome-wide association study.	LDL cholesterol levels	862 Han Chinese ancestry cases, 880 Han Chinese ancestry controls	656 Han Chinese ancestry cases, 933 Han Chinese ancestry controls	19q13.32	APOE	APOE			ENSG00000130203			rs7412-T	rs7412	0	7412	missense_variant	0	NR	7e-15	14.1549		0.313	[0.23-0.39] mmol/L decrease	Illumina [4642479] (imputed)	N
23	rs7412	19	45412079	rs7412	2017-07-01	28135244	Warren HR	2017-01-30	Nat Genet	www.ncbi.nlm.nih.gov/pubmed/28135244	Genome-wide association analysis identifies novel blood pressure loci and offers biological insights into cardiovascular risk.	Pulse pressure	140,886 European ancestry individuals	190,318 European ancestry individuals	19q13.32	chr19mb45	APOE			ENSG00000130203			rs7412-T	rs7412	0	7412	missense_variant	0	0.078406	4e-10	9.39794		0.3826	[0.26-0.5] unit decrease	Affymetrix [~ 9800000] (imputed)	N
23	rs7412	19	45412079	rs7412	2017-08-01	28512139	Mack S	2017-05-16	J Lipid Res	www.ncbi.nlm.nih.gov/pubmed/28512139	A genome-wide association meta-analysis on lipoprotein (a) concentrations adjusted for apolipoprotein (a) isoforms.	Lipoprotein (a) levels	13,781 European ancestry individuals	NA	19q13.32	APOE	APOE			ENSG00000130203			rs7412-T	rs7412	0	7412	missense_variant	0		3e-10	9.52288		3.34	[2.03-4.65] mg/dL decrease	Affymetrix, Illumina [at least 7600000] (imputed)	N
23	rs7412	19	45412079	rs7412	2017-08-01	28512139	Mack S	2017-05-16	J Lipid Res	www.ncbi.nlm.nih.gov/pubmed/28512139	A genome-wide association meta-analysis on lipoprotein (a) concentrations adjusted for apolipoprotein (a) isoforms.	Lipoprotein(a) levels adjusted for apolipoprotein(a) isoforms	13,781 European ancestry individuals	NA	19q13.32	APOE	APOE			ENSG00000130203			rs7412-T	rs7412	0	7412	missense_variant	0		3e-09	8.52288		2.78	[1.69-3.87] unit decrease	Affymetrix, Illumina [at least 7600000] (imputed)	N
23	rs7412	19	45412079	rs7412	2017-08-17	28548082	Southam L	2017-05-26	Nat Commun	www.ncbi.nlm.nih.gov/pubmed/28548082	Whole genome sequencing and imputation in isolated populations identify genetic associations with medically-relevant complex traits.	Low density lipoprotein cholesterol levels	up to 1,476 Mylopotamos (founder/genetic isolate) individuals, up to 1,737 Pomak (founder/genetic isolate) individuals	NA	19q13.32	APOC2, APOE, APOC1	APOE			ENSG00000130203			rs7412-T	rs7412	0	7412	missense_variant	0	0.079	3e-19	18.5229		0.419	[0.33-0.51] unit decrease	Illumina [at least 13541454] (imputed)	N
23	rs7412	19	45412079	rs7412	2017-08-18	28548082	Southam L	2017-05-26	Nat Commun	www.ncbi.nlm.nih.gov/pubmed/28548082	Whole genome sequencing and imputation in isolated populations identify genetic associations with medically-relevant complex traits.	Total cholesterol levels	up to 1,476 Mylopotamos (founder/genetic isolate) individuals, up to 1,737 Pomak (founder/genetic isolate) individuals	NA	19q13.32	APOC1, APOC2, APOE	APOE			ENSG00000130203			rs7412-T	rs7412	0	7412	missense_variant	0	0.079	1e-08	8		0.27	[0.18-0.36] unit decrease	Illumina [at least 13541454] (imputed)	N
23	rs7412	19	45412079	rs7412	2017-08-30	27863252	Astle WJ	2016-11-17	Cell	www.ncbi.nlm.nih.gov/pubmed/27863252	The Allelic Landscape of Human Blood Cell Trait Variation and Links to Common Complex Disease.	High light scatter reticulocyte count	170,761 European ancestry individuals	NA	19q13.32	APOE	APOE			ENSG00000130203			rs7412-T	rs7412	0	7412	missense_variant	0	0.0792	1e-35	35		0.0812153	[0.068-0.094] unit decrease	Affymetrix [~ 2500000] (imputed)	N
23	rs7412	19	45412079	rs7412	2017-08-30	27863252	Astle WJ	2016-11-17	Cell	www.ncbi.nlm.nih.gov/pubmed/27863252	The Allelic Landscape of Human Blood Cell Trait Variation and Links to Common Complex Disease.	High light scatter reticulocyte percentage of red cells	170,763 European ancestry individuals	NA	19q13.32	APOE	APOE			ENSG00000130203			rs7412-T	rs7412	0	7412	missense_variant	0	0.0792	3e-38	37.5229		0.0841612	[0.071-0.097] unit decrease	Affymetrix [~ 2500000] (imputed)	N
23	rs7412	19	45412079	rs7412	2017-08-30	27863252	Astle WJ	2016-11-17	Cell	www.ncbi.nlm.nih.gov/pubmed/27863252	The Allelic Landscape of Human Blood Cell Trait Variation and Links to Common Complex Disease.	Immature fraction of reticulocytes	170,548 European ancestry individuals	NA	19q13.32	APOE	APOE			ENSG00000130203			rs7412-T	rs7412	0	7412	missense_variant	0	0.0792	4e-38	37.3979		0.0831349	[0.071-0.096] unit decrease	Affymetrix [~ 2500000] (imputed)	N
23	rs7412	19	45412079	rs7412	2017-08-30	27863252	Astle WJ	2016-11-17	Cell	www.ncbi.nlm.nih.gov/pubmed/27863252	The Allelic Landscape of Human Blood Cell Trait Variation and Links to Common Complex Disease.	Red cell distribution width	171,529 European ancestry individuals	NA	19q13.32	APOE	APOE			ENSG00000130203			rs7412-T	rs7412	0	7412	missense_variant	0	0.0793	2e-44	43.699		0.0898816	[0.077-0.102] unit increase	Affymetrix [~ 2500000] (imputed)	N
23	rs7412	19	45412079	rs7412	2017-08-30	27863252	Astle WJ	2016-11-17	Cell	www.ncbi.nlm.nih.gov/pubmed/27863252	The Allelic Landscape of Human Blood Cell Trait Variation and Links to Common Complex Disease.	Reticulocyte count	170,641 European ancestry individuals	NA	19q13.32	APOE	APOE			ENSG00000130203			rs7412-T	rs7412	0	7412	missense_variant	0	0.0792	9e-18	17.0458		0.0559859	[0.043-0.069] unit decrease	Affymetrix [~ 2500000] (imputed)	N
23	rs7412	19	45412079	rs7412	2017-08-30	27863252	Astle WJ	2016-11-17	Cell	www.ncbi.nlm.nih.gov/pubmed/27863252	The Allelic Landscape of Human Blood Cell Trait Variation and Links to Common Complex Disease.	Reticulocyte fraction of red cells	170,690 European ancestry individuals	NA	19q13.32	APOE	APOE			ENSG00000130203			rs7412-T	rs7412	0	7412	missense_variant	0	0.0792	4e-20	19.3979		0.0598016	[0.047-0.073] unit decrease	Affymetrix [~ 2500000] (imputed)	N
23	rs7412	19	45412079	rs7412	2017-09-12	20838585	Smith EN	2010-09-09	PLoS Genet	www.ncbi.nlm.nih.gov/pubmed/20838585	Longitudinal genome-wide association of cardiovascular disease risk factors in the Bogalusa heart study.	Cardiovascular risk factors	525 European ancestry individuals	2,442 Finnish ancestry individuals	19q13.32	APOE	APOE			ENSG00000130203			rs7412-?	rs7412	0	7412	missense_variant	0	NR	9e-19	18.0458	(LDL-cholesterol)	11.96	[9.33-14.59] unit increase	Illumina [2173391] (imputed)	N
23	rs7412	19	45412079	rs7412	2017-09-28	28714975	Nelson CP	2017-07-17	Nat Genet	www.ncbi.nlm.nih.gov/pubmed/28714975	Association analyses based on false discovery rate implicate new loci for coronary artery disease.	Coronary artery disease (myocardial infarction, percutaneous transluminal coronary angioplasty, coronary artery bypass grafting, angina or chromic ischemic heart disease)	18,467 European and unknown ancestry cases, 45,264 European and unknown ancestry controls	57,347 European and unknown ancestry cases, 219,521 European and unknown ancestry controls	19q13.32	APOE, APOC1	APOE			ENSG00000130203			rs7412-C	rs7412	0	7412	missense_variant	0	0.922	2e-19	18.699		1.15	[1.12-1.19]	Affymetrix [9149595] (imputed)	N
23	rs7412	19	45412079	rs7412	2017-11-20	28753643	Yeo A	2017-07-28	PLoS One	www.ncbi.nlm.nih.gov/pubmed/28753643	Pharmacogenetic meta-analysis of baseline risk factors, pharmacodynamic, efficacy and tolerability endpoints from two large global cardiovascular outcomes trials for darapladib.	Lipoprotein phospholipase A2 activity in cardiovascular disease	22,156 European, Asian, African, Arabic, Native American, Pacific Islander and other ancestry	NA	19q13.32	APOE	APOE			ENSG00000130203			rs7412-T	rs7412	0	7412	missense_variant	0	0.06071	8e-78	77.0969		17.11	[15.31-18.91] (nmol/min/ml) decrease	Affymetrix, Illumina [13572687] (imputed)	N
23	rs7412	19	45412079	rs7412	2017-11-20	28753643	Yeo A	2017-07-28	PLoS One	www.ncbi.nlm.nih.gov/pubmed/28753643	Pharmacogenetic meta-analysis of baseline risk factors, pharmacodynamic, efficacy and tolerability endpoints from two large global cardiovascular outcomes trials for darapladib.	Lipoprotein-associated phospholipase A2 activity change in response to darapladib treatment in cardiovascular disease	10,874 European, Asian, African, Arabic, Native American, Pacific Islander and other ancestry	NA	19q13.32	APOE	APOE			ENSG00000130203			rs7412-T	rs7412	0	7412	missense_variant	0	0.06071	2e-27	26.699		0.04	[-1.5672-1.6472] unit decrease	Affymetrix, Illumina [13572687] (imputed)	N
23	rs7412	19	45412079	rs7412	2018-01-29	29212778	van der Harst P	2017-12-06	Circ Res	www.ncbi.nlm.nih.gov/pubmed/29212778	Identification of 64 Novel Genetic Loci Provides an Expanded View on the Genetic Architecture of Coronary Artery Disease.	Coronary artery disease	34,541 cases, 261,984 controls	88,192 cases, 162,544 controls	19q13.32	APOC1, APOE, TOMM40	APOE			ENSG00000130203			rs7412-T	rs7412	0	7412	missense_variant	0	0.08	3e-39	38.5229		0.16	[0.14-0.18] unit decrease	Affymetrix [7947838] (imputed)	N
23	rs7412	19	45412079	rs7412	2018-01-29	29212778	van der Harst P	2017-12-06	Circ Res	www.ncbi.nlm.nih.gov/pubmed/29212778	Identification of 64 Novel Genetic Loci Provides an Expanded View on the Genetic Architecture of Coronary Artery Disease.	Coronary artery disease	88,192 cases, 162,544 controls	34,541 cases, 261,984 controls	19q13.32	APOC1, APOE, TOMM40	APOE			ENSG00000130203			rs7412-T	rs7412	0	7412	missense_variant	0	0.0799	3e-39	38.5229		0.1603	[0.14-0.18] unit decrease	NR [8041861] (imputed)	N
23	rs7412	19	45412079	rs7412	2018-01-29	29212778	van der Harst P	2017-12-06	Circ Res	www.ncbi.nlm.nih.gov/pubmed/29212778	Identification of 64 Novel Genetic Loci Provides an Expanded View on the Genetic Architecture of Coronary Artery Disease.	Coronary artery disease	up to 122,733 cases, up to 424,528 controls	NA	19q13.32	APOC1, APOE, TOMM40	APOE			ENSG00000130203			rs7412-T	rs7412	0	7412	missense_variant	0	0.079	2e-35	34.699		0.1368	[0.12-0.16] unit decrease	Affymetrix [at least 7947838] (imputed)	N
23	rs7412	19	45412079	rs7412	2018-04-30	28714976	Sims R	2017-09-01	Nat Genet	www.ncbi.nlm.nih.gov/pubmed/28714976	Rare coding variants in PLCG2, ABI3, and TREM2 implicate microglial-mediated innate immunity in Alzheimer's disease.	Alzheimer's disease (late onset)	up to 16,097 European ancestry cases, up to 18,077 European ancestry controls	up to 20,693 European ancestry cases, up to 30,266 European ancestry controls	19q13.32	APOE	APOE			ENSG00000130203			rs7412-?	rs7412	0	7412	missense_variant	0	NR	3e-105	104.523		2.30655		Illumina [241551]	N
23	rs7412	19	45412079	rs7412	2018-07-05	29875488	Sun BB	2018-06-06	Nature	www.ncbi.nlm.nih.gov/pubmed/29875488	Genomic atlas of the human plasma proteome.	Blood protein levels	3,301 European ancestry individuals	NA	19q13.32	APOE	APOE			ENSG00000130203			rs7412-T	rs7412	0	7412	missense_variant	0	0.078	1e-12	12	(Steroidogenic acute regulatory protein, mitochondrial, STAR.10085.25.3)	0.33	[0.23-0.43] unit decrease	Affymetrix [10572788] (imputed)	N
23	rs7412	19	45412079	rs7412	2018-07-05	29875488	Sun BB	2018-06-06	Nature	www.ncbi.nlm.nih.gov/pubmed/29875488	Genomic atlas of the human plasma proteome.	Blood protein levels	3,301 European ancestry individuals	NA	19q13.32	APOE	APOE			ENSG00000130203			rs7412-T	rs7412	0	7412	missense_variant	0	0.078	1e-24	24	(DNA/RNA-binding protein KIN17, KIN.14643.27.3)	0.47	[0.37-0.57] unit increase	Affymetrix [10572788] (imputed)	N
23	rs7412	19	45412079	rs7412	2018-07-05	29875488	Sun BB	2018-06-06	Nature	www.ncbi.nlm.nih.gov/pubmed/29875488	Genomic atlas of the human plasma proteome.	Blood protein levels	3,301 European ancestry individuals	NA	19q13.32	APOE	APOE			ENSG00000130203			rs7412-T	rs7412	0	7412	missense_variant	0	0.078	2e-120	119.699	(Selenoprotein S, VIMP.11286.78.3)	1.01	[0.93-1.09] unit decrease	Affymetrix [10572788] (imputed)	N
23	rs7412	19	45412079	rs7412	2018-07-05	29875488	Sun BB	2018-06-06	Nature	www.ncbi.nlm.nih.gov/pubmed/29875488	Genomic atlas of the human plasma proteome.	Blood protein levels	3,301 European ancestry individuals	NA	19q13.32	APOE	APOE			ENSG00000130203			rs7412-T	rs7412	0	7412	missense_variant	0	0.078	2e-14	13.699	(Pseudokinase FAM20A, FAM20A.6433.57.3)	0.35	[0.25-0.45] unit increase	Affymetrix [10572788] (imputed)	N
23	rs7412	19	45412079	rs7412	2018-07-05	29875488	Sun BB	2018-06-06	Nature	www.ncbi.nlm.nih.gov/pubmed/29875488	Genomic atlas of the human plasma proteome.	Blood protein levels	3,301 European ancestry individuals	NA	19q13.32	APOE	APOE			ENSG00000130203			rs7412-T	rs7412	0	7412	missense_variant	0	0.078	2e-28	27.699	(Pregnancy-specific beta-1-glycoprotein 5, PSG5.9314.9.3)	0.5	[0.4-0.6] unit decrease	Affymetrix [10572788] (imputed)	N
23	rs7412	19	45412079	rs7412	2018-07-05	29875488	Sun BB	2018-06-06	Nature	www.ncbi.nlm.nih.gov/pubmed/29875488	Genomic atlas of the human plasma proteome.	Blood protein levels	3,301 European ancestry individuals	NA	19q13.32	APOE	APOE			ENSG00000130203			rs7412-T	rs7412	0	7412	missense_variant	0	0.078	2e-36	35.699	(Amyloid beta A4 precursor protein-binding family B member 2, APBB2.12753.6.3)	0.57	[0.47-0.67] unit increase	Affymetrix [10572788] (imputed)	N
23	rs7412	19	45412079	rs7412	2018-07-05	29875488	Sun BB	2018-06-06	Nature	www.ncbi.nlm.nih.gov/pubmed/29875488	Genomic atlas of the human plasma proteome.	Blood protein levels	3,301 European ancestry individuals	NA	19q13.32	APOE	APOE			ENSG00000130203			rs7412-T	rs7412	0	7412	missense_variant	0	0.078	2e-58	57.699	(Cell surface glycoprotein CD200 receptor 2, CD200R1L.8980.19.3)	0.72	[0.64-0.8] unit increase	Affymetrix [10572788] (imputed)	N
23	rs7412	19	45412079	rs7412	2018-07-05	29875488	Sun BB	2018-06-06	Nature	www.ncbi.nlm.nih.gov/pubmed/29875488	Genomic atlas of the human plasma proteome.	Blood protein levels	3,301 European ancestry individuals	NA	19q13.32	APOE	APOE			ENSG00000130203			rs7412-T	rs7412	0	7412	missense_variant	0	0.078	3E-484	483.523	(Vacuolar protein sorting-associated protein 29, VPS29.14318.1.3)	1.69	[1.61-1.77] unit increase	Affymetrix [10572788] (imputed)	N
23	rs7412	19	45412079	rs7412	2018-07-05	29875488	Sun BB	2018-06-06	Nature	www.ncbi.nlm.nih.gov/pubmed/29875488	Genomic atlas of the human plasma proteome.	Blood protein levels	3,301 European ancestry individuals	NA	19q13.32	APOE	APOE			ENSG00000130203			rs7412-T	rs7412	0	7412	missense_variant	0	0.078	4e-137	136.398	(Proteasome activator complex subunit 1, PSME1.5918.5.3)	1.06	[0.98-1.14] unit increase	Affymetrix [10572788] (imputed)	N
23	rs7412	19	45412079	rs7412	2018-07-05	29875488	Sun BB	2018-06-06	Nature	www.ncbi.nlm.nih.gov/pubmed/29875488	Genomic atlas of the human plasma proteome.	Blood protein levels	3,301 European ancestry individuals	NA	19q13.32	APOE	APOE			ENSG00000130203			rs7412-T	rs7412	0	7412	missense_variant	0	0.078	4e-25	24.3979	(Cadherin-related family member 5, CDHR5.9962.1.3)	0.47	[0.37-0.57] unit decrease	Affymetrix [10572788] (imputed)	N
23	rs7412	19	45412079	rs7412	2018-07-05	29875488	Sun BB	2018-06-06	Nature	www.ncbi.nlm.nih.gov/pubmed/29875488	Genomic atlas of the human plasma proteome.	Blood protein levels	3,301 European ancestry individuals	NA	19q13.32	APOE	APOE			ENSG00000130203			rs7412-T	rs7412	0	7412	missense_variant	0	0.078	4e-81	80.3979	(Guanine nucleotide-binding protein G(k) subunit alpha, GNAI3.12650.43.3)	0.84	[0.76-0.92] unit increase	Affymetrix [10572788] (imputed)	N
23	rs7412	19	45412079	rs7412	2018-07-05	29875488	Sun BB	2018-06-06	Nature	www.ncbi.nlm.nih.gov/pubmed/29875488	Genomic atlas of the human plasma proteome.	Blood protein levels	3,301 European ancestry individuals	NA	19q13.32	APOE	APOE			ENSG00000130203			rs7412-T	rs7412	0	7412	missense_variant	0	0.078	7e-16	15.1549	(Disintegrin and metalloproteinase domain-containing protein 11, ADAM11.6586.19.3)	0.37	[0.27-0.47] unit decrease	Affymetrix [10572788] (imputed)	N
23	rs7412	19	45412079	rs7412	2018-07-05	29875488	Sun BB	2018-06-06	Nature	www.ncbi.nlm.nih.gov/pubmed/29875488	Genomic atlas of the human plasma proteome.	Blood protein levels	3,301 European ancestry individuals	NA	19q13.32	APOE	APOE			ENSG00000130203			rs7412-T	rs7412	0	7412	missense_variant	0	0.078	7e-39	38.1549	(Histone-lysine N-methyltransferase 2C, KMT2C.11402.17.3)	0.59	[0.49-0.69] unit increase	Affymetrix [10572788] (imputed)	N
23	rs7412	19	45412079	rs7412	2018-07-20	29777097	Marioni RE	2018-05-18	Transl Psychiatry	www.ncbi.nlm.nih.gov/pubmed/29777097	GWAS on family history of Alzheimer's disease.	Alzheimer's disease or family history of Alzheimer's disease	up to 42,034 British ancestry individuals with parental history of Alzheimer's disease, at least 272,244 British ancestry individuals with no parental history of Alzheimer's disease, 25,580 Alzheimer's disease cases, 48,466 controls	NA	19q13.32	NR	APOE			ENSG00000130203			rs7412-?	rs7412	0	7412	missense_variant	0	NR	2e-76	75.699				Affymetrix [7795605] (imputed)	N
23	rs7412	19	45412079	rs7412	2018-07-20	29777097	Marioni RE	2018-05-18	Transl Psychiatry	www.ncbi.nlm.nih.gov/pubmed/29777097	GWAS on family history of Alzheimer's disease.	Family history of Alzheimer's disease	up to 42,034 British ancestry individuals with parental history of Alzheimer's disease, at least 272,244 European ancestry individuals with no parental history of Alzheimer's disease	NA	19q13.32	NR	APOE			ENSG00000130203			rs7412-?	rs7412	0	7412	missense_variant	0	NR	9e-62	61.0458				Affymetrix [7795605] (imputed)	N
23	rs7412	19	45412079	rs7412	2018-11-16	30072576	Emilsson V	2018-08-02	Science	www.ncbi.nlm.nih.gov/pubmed/30072576	Co-regulatory networks of human serum proteins link genetics to disease.	Blood protein levels	3,200 European ancestry individuals	NA	19q13.32	APOE	APOE			ENSG00000130203			rs7412-C	rs7412	0	7412	missense_variant	0	0.937	3e-56	55.5229	(APOE)	0.795	[0.7-0.89] unit increase	Illumina [> 1000000] (imputed)	N
23	rs7412	19	45412079	rs7412	2018-11-16	30072576	Emilsson V	2018-08-02	Science	www.ncbi.nlm.nih.gov/pubmed/30072576	Co-regulatory networks of human serum proteins link genetics to disease.	Blood protein levels	3,200 European ancestry individuals	NA	19q13.32	APOE	APOE			ENSG00000130203			rs7412-C	rs7412	0	7412	missense_variant	0	0.937344	1e-13	13	(IFI16)	0.377379	[NR] unit increase	Illumina [> 1000000] (imputed)	N
23	rs7412	19	45412079	rs7412	2018-11-16	30072576	Emilsson V	2018-08-02	Science	www.ncbi.nlm.nih.gov/pubmed/30072576	Co-regulatory networks of human serum proteins link genetics to disease.	Blood protein levels	3,200 European ancestry individuals	NA	19q13.32	APOE	APOE			ENSG00000130203			rs7412-C	rs7412	0	7412	missense_variant	0	0.937344	1e-13	13	(KMT2C)	0.381225	[NR] unit decrease	Illumina [> 1000000] (imputed)	N
23	rs7412	19	45412079	rs7412	2018-11-16	30072576	Emilsson V	2018-08-02	Science	www.ncbi.nlm.nih.gov/pubmed/30072576	Co-regulatory networks of human serum proteins link genetics to disease.	Blood protein levels	3,200 European ancestry individuals	NA	19q13.32	APOE	APOE			ENSG00000130203			rs7412-C	rs7412	0	7412	missense_variant	0	0.937344	1e-19	19	(CTF1)	0.456944	[NR] unit increase	Illumina [> 1000000] (imputed)	N
23	rs7412	19	45412079	rs7412	2018-11-16	30072576	Emilsson V	2018-08-02	Science	www.ncbi.nlm.nih.gov/pubmed/30072576	Co-regulatory networks of human serum proteins link genetics to disease.	Blood protein levels	3,200 European ancestry individuals	NA	19q13.32	APOE	APOE			ENSG00000130203			rs7412-C	rs7412	0	7412	missense_variant	0	0.937344	1e-20	20	(TMCC3)	0.467372	[NR] unit increase	Illumina [> 1000000] (imputed)	N
23	rs7412	19	45412079	rs7412	2018-11-16	30072576	Emilsson V	2018-08-02	Science	www.ncbi.nlm.nih.gov/pubmed/30072576	Co-regulatory networks of human serum proteins link genetics to disease.	Blood protein levels	3,200 European ancestry individuals	NA	19q13.32	APOE	APOE			ENSG00000130203			rs7412-C	rs7412	0	7412	missense_variant	0	0.937344	1e-302	302	(BIRC2)	1.69995	[NR] unit decrease	Illumina [> 1000000] (imputed)	N
23	rs7412	19	45412079	rs7412	2018-11-16	30072576	Emilsson V	2018-08-02	Science	www.ncbi.nlm.nih.gov/pubmed/30072576	Co-regulatory networks of human serum proteins link genetics to disease.	Blood protein levels	3,200 European ancestry individuals	NA	19q13.32	APOE	APOE			ENSG00000130203			rs7412-C	rs7412	0	7412	missense_variant	0	0.937344	1e-46	46	(CRYZL1)	0.713301	[NR] unit increase	Illumina [> 1000000] (imputed)	N
23	rs7412	19	45412079	rs7412	2018-11-16	30072576	Emilsson V	2018-08-02	Science	www.ncbi.nlm.nih.gov/pubmed/30072576	Co-regulatory networks of human serum proteins link genetics to disease.	Blood protein levels	3,200 European ancestry individuals	NA	19q13.32	APOE	APOE			ENSG00000130203			rs7412-C	rs7412	0	7412	missense_variant	0	0.937344	2e-13	12.699	(HLA-DRB3)	0.377577	[NR] unit increase	Illumina [> 1000000] (imputed)	N
23	rs7412	19	45412079	rs7412	2018-11-16	30072576	Emilsson V	2018-08-02	Science	www.ncbi.nlm.nih.gov/pubmed/30072576	Co-regulatory networks of human serum proteins link genetics to disease.	Blood protein levels	3,200 European ancestry individuals	NA	19q13.32	APOE	APOE			ENSG00000130203			rs7412-C	rs7412	0	7412	missense_variant	0	0.937344	2e-147	146.699	(VPS29)	1.24779	[NR] unit decrease	Illumina [> 1000000] (imputed)	N
23	rs7412	19	45412079	rs7412	2018-11-16	30072576	Emilsson V	2018-08-02	Science	www.ncbi.nlm.nih.gov/pubmed/30072576	Co-regulatory networks of human serum proteins link genetics to disease.	Blood protein levels	3,200 European ancestry individuals	NA	19q13.32	APOE	APOE			ENSG00000130203			rs7412-C	rs7412	0	7412	missense_variant	0	0.937344	2e-20	19.699	(AKT2)	0.463905	[NR] unit increase	Illumina [> 1000000] (imputed)	N
23	rs7412	19	45412079	rs7412	2018-11-16	30072576	Emilsson V	2018-08-02	Science	www.ncbi.nlm.nih.gov/pubmed/30072576	Co-regulatory networks of human serum proteins link genetics to disease.	Blood protein levels	3,200 European ancestry individuals	NA	19q13.32	APOE	APOE			ENSG00000130203			rs7412-C	rs7412	0	7412	missense_variant	0	0.937344	2e-23	22.699	(KIN)	0.495012	[NR] unit decrease	Illumina [> 1000000] (imputed)	N
23	rs7412	19	45412079	rs7412	2018-11-16	30072576	Emilsson V	2018-08-02	Science	www.ncbi.nlm.nih.gov/pubmed/30072576	Co-regulatory networks of human serum proteins link genetics to disease.	Blood protein levels	3,200 European ancestry individuals	NA	19q13.32	APOE	APOE			ENSG00000130203			rs7412-C	rs7412	0	7412	missense_variant	0	0.937344	2e-25	24.699	(TBCA)	0.51886	[NR] unit increase	Illumina [> 1000000] (imputed)	N
23	rs7412	19	45412079	rs7412	2018-11-16	30072576	Emilsson V	2018-08-02	Science	www.ncbi.nlm.nih.gov/pubmed/30072576	Co-regulatory networks of human serum proteins link genetics to disease.	Blood protein levels	3,200 European ancestry individuals	NA	19q13.32	APOE	APOE			ENSG00000130203			rs7412-C	rs7412	0	7412	missense_variant	0	0.937344	2e-27	26.699	(FAM159B)	0.543167	[NR] unit increase	Illumina [> 1000000] (imputed)	N
23	rs7412	19	45412079	rs7412	2018-11-16	30072576	Emilsson V	2018-08-02	Science	www.ncbi.nlm.nih.gov/pubmed/30072576	Co-regulatory networks of human serum proteins link genetics to disease.	Blood protein levels	3,200 European ancestry individuals	NA	19q13.32	APOE	APOE			ENSG00000130203			rs7412-C	rs7412	0	7412	missense_variant	0	0.937344	2e-34	33.699	(HBQ1)	0.602106	[NR] unit increase	Illumina [> 1000000] (imputed)	N
23	rs7412	19	45412079	rs7412	2018-11-16	30072576	Emilsson V	2018-08-02	Science	www.ncbi.nlm.nih.gov/pubmed/30072576	Co-regulatory networks of human serum proteins link genetics to disease.	Blood protein levels	3,200 European ancestry individuals	NA	19q13.32	APOE	APOE			ENSG00000130203			rs7412-C	rs7412	0	7412	missense_variant	0	0.937344	2e-41	40.699	(PSME1)	0.663249	[NR] unit decrease	Illumina [> 1000000] (imputed)	N
23	rs7412	19	45412079	rs7412	2018-11-16	30072576	Emilsson V	2018-08-02	Science	www.ncbi.nlm.nih.gov/pubmed/30072576	Co-regulatory networks of human serum proteins link genetics to disease.	Blood protein levels	3,200 European ancestry individuals	NA	19q13.32	APOE	APOE			ENSG00000130203			rs7412-C	rs7412	0	7412	missense_variant	0	0.937344	2e-62	61.699	(S100A13)	0.824947	[NR] unit increase	Illumina [> 1000000] (imputed)	N
23	rs7412	19	45412079	rs7412	2018-11-16	30072576	Emilsson V	2018-08-02	Science	www.ncbi.nlm.nih.gov/pubmed/30072576	Co-regulatory networks of human serum proteins link genetics to disease.	Blood protein levels	3,200 European ancestry individuals	NA	19q13.32	APOE	APOE			ENSG00000130203			rs7412-C	rs7412	0	7412	missense_variant	0	0.937344	2e-80	79.699	(CUZD1)	0.944191	[NR] unit increase	Illumina [> 1000000] (imputed)	N
23	rs7412	19	45412079	rs7412	2018-11-16	30072576	Emilsson V	2018-08-02	Science	www.ncbi.nlm.nih.gov/pubmed/30072576	Co-regulatory networks of human serum proteins link genetics to disease.	Blood protein levels	3,200 European ancestry individuals	NA	19q13.32	APOE	APOE			ENSG00000130203			rs7412-C	rs7412	0	7412	missense_variant	0	0.937344	2e-92	91.699	(C5orf38)	1.01685	[NR] unit increase	Illumina [> 1000000] (imputed)	N
23	rs7412	19	45412079	rs7412	2018-11-16	30072576	Emilsson V	2018-08-02	Science	www.ncbi.nlm.nih.gov/pubmed/30072576	Co-regulatory networks of human serum proteins link genetics to disease.	Blood protein levels	3,200 European ancestry individuals	NA	19q13.32	APOE	APOE			ENSG00000130203			rs7412-C	rs7412	0	7412	missense_variant	0	0.937344	3e-10	9.52288	(CD200R1L)	0.322383	[NR] unit decrease	Illumina [> 1000000] (imputed)	N
23	rs7412	19	45412079	rs7412	2018-11-16	30072576	Emilsson V	2018-08-02	Science	www.ncbi.nlm.nih.gov/pubmed/30072576	Co-regulatory networks of human serum proteins link genetics to disease.	Blood protein levels	3,200 European ancestry individuals	NA	19q13.32	APOE	APOE			ENSG00000130203			rs7412-C	rs7412	0	7412	missense_variant	0	0.937344	3e-37	36.5229	(VIMP)	0.624215	[NR] unit increase	Illumina [> 1000000] (imputed)	N
23	rs7412	19	45412079	rs7412	2018-11-16	30072576	Emilsson V	2018-08-02	Science	www.ncbi.nlm.nih.gov/pubmed/30072576	Co-regulatory networks of human serum proteins link genetics to disease.	Blood protein levels	3,200 European ancestry individuals	NA	19q13.32	APOE	APOE			ENSG00000130203			rs7412-C	rs7412	0	7412	missense_variant	0	0.937344	3e-48	47.5229	(Il16)	0.732272	[NR] unit increase	Illumina [> 1000000] (imputed)	N
23	rs7412	19	45412079	rs7412	2018-11-16	30072576	Emilsson V	2018-08-02	Science	www.ncbi.nlm.nih.gov/pubmed/30072576	Co-regulatory networks of human serum proteins link genetics to disease.	Blood protein levels	3,200 European ancestry individuals	NA	19q13.32	APOE	APOE			ENSG00000130203			rs7412-C	rs7412	0	7412	missense_variant	0	0.937344	3e-87	86.5229	(ARL2)	0.975628	[NR] unit increase	Illumina [> 1000000] (imputed)	N
23	rs7412	19	45412079	rs7412	2018-11-16	30072576	Emilsson V	2018-08-02	Science	www.ncbi.nlm.nih.gov/pubmed/30072576	Co-regulatory networks of human serum proteins link genetics to disease.	Blood protein levels	3,200 European ancestry individuals	NA	19q13.32	APOE	APOE			ENSG00000130203			rs7412-C	rs7412	0	7412	missense_variant	0	0.937344	3e-09	8.52288	(MAPK8)	0.30472	[NR] unit increase	Illumina [> 1000000] (imputed)	N
23	rs7412	19	45412079	rs7412	2018-11-16	30072576	Emilsson V	2018-08-02	Science	www.ncbi.nlm.nih.gov/pubmed/30072576	Co-regulatory networks of human serum proteins link genetics to disease.	Blood protein levels	3,200 European ancestry individuals	NA	19q13.32	APOE	APOE			ENSG00000130203			rs7412-C	rs7412	0	7412	missense_variant	0	0.937344	4e-16	15.3979	(KLRC3)	0.416434	[NR] unit increase	Illumina [> 1000000] (imputed)	N
23	rs7412	19	45412079	rs7412	2018-11-16	30072576	Emilsson V	2018-08-02	Science	www.ncbi.nlm.nih.gov/pubmed/30072576	Co-regulatory networks of human serum proteins link genetics to disease.	Blood protein levels	3,200 European ancestry individuals	NA	19q13.32	APOE	APOE			ENSG00000130203			rs7412-C	rs7412	0	7412	missense_variant	0	0.937344	4e-210	209.398	(UBA2)	1.47284	[NR] unit decrease	Illumina [> 1000000] (imputed)	N
23	rs7412	19	45412079	rs7412	2018-11-16	30072576	Emilsson V	2018-08-02	Science	www.ncbi.nlm.nih.gov/pubmed/30072576	Co-regulatory networks of human serum proteins link genetics to disease.	Blood protein levels	3,200 European ancestry individuals	NA	19q13.32	APOE	APOE			ENSG00000130203			rs7412-C	rs7412	0	7412	missense_variant	0	0.937344	4e-24	23.3979	(GGT2)	0.510454	[NR] unit increase	Illumina [> 1000000] (imputed)	N
23	rs7412	19	45412079	rs7412	2018-11-16	30072576	Emilsson V	2018-08-02	Science	www.ncbi.nlm.nih.gov/pubmed/30072576	Co-regulatory networks of human serum proteins link genetics to disease.	Blood protein levels	3,200 European ancestry individuals	NA	19q13.32	APOE	APOE			ENSG00000130203			rs7412-C	rs7412	0	7412	missense_variant	0	0.937344	5e-11	10.301	(LRP1B)	0.329868	[NR] unit increase	Illumina [> 1000000] (imputed)	N
23	rs7412	19	45412079	rs7412	2018-11-16	30072576	Emilsson V	2018-08-02	Science	www.ncbi.nlm.nih.gov/pubmed/30072576	Co-regulatory networks of human serum proteins link genetics to disease.	Blood protein levels	3,200 European ancestry individuals	NA	19q13.32	APOE	APOE			ENSG00000130203			rs7412-C	rs7412	0	7412	missense_variant	0	0.937344	6e-10	9.22185	(TP53I11)	0.313606	[NR] unit increase	Illumina [> 1000000] (imputed)	N
23	rs7412	19	45412079	rs7412	2018-11-16	30072576	Emilsson V	2018-08-02	Science	www.ncbi.nlm.nih.gov/pubmed/30072576	Co-regulatory networks of human serum proteins link genetics to disease.	Blood protein levels	3,200 European ancestry individuals	NA	19q13.32	APOE	APOE			ENSG00000130203			rs7412-C	rs7412	0	7412	missense_variant	0	0.937344	7e-10	9.1549	(SUMF1)	0.316516	[NR] unit decrease	Illumina [> 1000000] (imputed)	N
23	rs7412	19	45412079	rs7412	2018-11-16	30072576	Emilsson V	2018-08-02	Science	www.ncbi.nlm.nih.gov/pubmed/30072576	Co-regulatory networks of human serum proteins link genetics to disease.	Blood protein levels	3,200 European ancestry individuals	NA	19q13.32	APOE	APOE			ENSG00000130203			rs7412-C	rs7412	0	7412	missense_variant	0	0.937344	7e-70	69.1549	(CEP57)	0.89456	[NR] unit decrease	Illumina [> 1000000] (imputed)	N
23	rs7412	19	45412079	rs7412	2018-11-16	30072576	Emilsson V	2018-08-02	Science	www.ncbi.nlm.nih.gov/pubmed/30072576	Co-regulatory networks of human serum proteins link genetics to disease.	Blood protein levels	3,200 European ancestry individuals	NA	19q13.32	APOE	APOE			ENSG00000130203			rs7412-C	rs7412	0	7412	missense_variant	0	0.937344	8e-14	13.0969	(APBB2)	0.375222	[NR] unit decrease	Illumina [> 1000000] (imputed)	N
23	rs7412	19	45412079	rs7412	2018-11-16	30072576	Emilsson V	2018-08-02	Science	www.ncbi.nlm.nih.gov/pubmed/30072576	Co-regulatory networks of human serum proteins link genetics to disease.	Blood protein levels	3,200 European ancestry individuals	NA	19q13.32	APOE	APOE			ENSG00000130203			rs7412-C	rs7412	0	7412	missense_variant	0	0.937344	8e-18	17.0969	(CKAP2)	0.429486	[NR] unit decrease	Illumina [> 1000000] (imputed)	N
23	rs7412	19	45412079	rs7412	2018-11-16	30072576	Emilsson V	2018-08-02	Science	www.ncbi.nlm.nih.gov/pubmed/30072576	Co-regulatory networks of human serum proteins link genetics to disease.	Blood protein levels	3,200 European ancestry individuals	NA	19q13.32	APOE	APOE			ENSG00000130203			rs7412-C	rs7412	0	7412	missense_variant	0	0.937344	9e-30	29.0458	(APOB)	0.573343	[NR] unit increase	Illumina [> 1000000] (imputed)	N
23	rs7412	19	45412079	rs7412	2018-11-16	30072576	Emilsson V	2018-08-02	Science	www.ncbi.nlm.nih.gov/pubmed/30072576	Co-regulatory networks of human serum proteins link genetics to disease.	Blood protein levels	3,200 European ancestry individuals	NA	19q13.32	APOE	APOE			ENSG00000130203			rs7412-C	rs7412	0	7412	missense_variant	0	0.937344	9e-09	8.04576	(GNAI3)	0.28635	[NR] unit decrease	Illumina [> 1000000] (imputed)	N
23	rs7412	19	45412079	rs7412	2018-11-29	30224653	Evangelou E	2018-09-17	Nat Genet	www.ncbi.nlm.nih.gov/pubmed/30224653	Genetic analysis of over 1 million people identifies 535 new loci associated with blood pressure traits.	Pulse pressure	757,601 European ancestry individuals	249,262 European ancestry individuals	19q13.32	APOE	APOE			ENSG00000130203			rs7412--T	rs7412	0	7412	missense_variant	0	0.0817	5e-31	30.301		0.3753	[0.31-0.44] unit decrease	Affymetrix, Illumina [~ 7100000] (imputed)	N
23	rs7412	19	45412079	rs7412	2019-02-08	30595370	Kichaev G	2018-12-27	Am J Hum Genet	www.ncbi.nlm.nih.gov/pubmed/30595370	Leveraging Polygenic Functional Enrichment to Improve GWAS Power.	Cardiovascular disease	approximately 459,000 European ancestry individuals	NA	19q13.32		APOE			ENSG00000130203			rs7412-?	rs7412	0	7412	missense_variant	0	NR	3e-63	62.5229				NR [~ 8900000] (imputed)	N
23	rs7412	19	45412079	rs7412	2019-02-08	30595370	Kichaev G	2018-12-27	Am J Hum Genet	www.ncbi.nlm.nih.gov/pubmed/30595370	Leveraging Polygenic Functional Enrichment to Improve GWAS Power.	Mean corpuscular hemoglobin	approximately 443,000 European ancestry individuals	NA	19q13.32		APOE			ENSG00000130203			rs7412-?	rs7412	0	7412	missense_variant	0	NR	2e-12	11.699				NR [~ 8900000] (imputed)	N
23	rs7412	19	45412079	rs7412	2019-02-08	30595370	Kichaev G	2018-12-27	Am J Hum Genet	www.ncbi.nlm.nih.gov/pubmed/30595370	Leveraging Polygenic Functional Enrichment to Improve GWAS Power.	Red blood cell count	approximately 445,000 European ancestry individuals	NA	19q13.32		APOE			ENSG00000130203			rs7412-?	rs7412	0	7412	missense_variant	0	NR	1e-09	9				NR [~ 8900000] (imputed)	N
23	rs7412	19	45412079	rs7412	2019-02-08	30595370	Kichaev G	2018-12-27	Am J Hum Genet	www.ncbi.nlm.nih.gov/pubmed/30595370	Leveraging Polygenic Functional Enrichment to Improve GWAS Power.	Red cell distribution width	approximately 445,000 European ancestry individuals	NA	19q13.32		APOE			ENSG00000130203			rs7412-?	rs7412	0	7412	missense_variant	0	NR	1e-169	169				NR [~ 8900000] (imputed)	N
23	rs7412	19	45412079	rs7412	2019-02-08	30595370	Kichaev G	2018-12-27	Am J Hum Genet	www.ncbi.nlm.nih.gov/pubmed/30595370	Leveraging Polygenic Functional Enrichment to Improve GWAS Power.	Systolic blood pressure	approximately 422,000 European ancestry individuals	NA	19q13.32		APOE			ENSG00000130203			rs7412-?	rs7412	0	7412	missense_variant	0	NR	4e-21	20.3979				NR [~ 8900000] (imputed)	N
23	rs7412	19	45412079	rs7412	2019-02-13	30111768	Yao C	2018-08-15	Nat Commun	www.ncbi.nlm.nih.gov/pubmed/30111768	Genome-wide mapping of plasma protein QTLs identifies putatively causal genes and pathways for cardiovascular disease.	Blood protein levels	6861 European ancestry individuals	4298 European ancestry individuals	19q13.32		APOE			ENSG00000130203			rs7412-T	rs7412	0	7412	missense_variant	0	0.0763405	1e-52	52	(APOB)	0.536813	unit decrease	Affymetrix, Illumina [8509364] (imputed)	N
23	rs7412	19	45412079	rs7412	2019-02-14	29507422	Hoffmann TJ	2018-03-05	Nat Genet	www.ncbi.nlm.nih.gov/pubmed/29507422	A large electronic-health-record-based genome-wide study of serum lipids.	High density lipoprotein cholesterol levels	76,627 European ancestry individuals, 7,795 Hispanic individuals, 6,855 East Asian ancestry individuals, 2,958 African American individuals, 439 South Asian ancestry individuals	NA	19q13.32	NR	APOE			ENSG00000130203			rs7412-C	rs7412	0	7412	missense_variant	0	0.916	5e-29	28.301	(EA)	0.079	unit decrease	Affymetrix [at least 7091467] (imputed)	N
23	rs7412	19	45412079	rs7412	2019-02-14	29507422	Hoffmann TJ	2018-03-05	Nat Genet	www.ncbi.nlm.nih.gov/pubmed/29507422	A large electronic-health-record-based genome-wide study of serum lipids.	High density lipoprotein cholesterol levels	76,627 European ancestry individuals, 7,795 Hispanic individuals, 6,855 East Asian ancestry individuals, 2,958 African American individuals, 439 South Asian ancestry individuals	NA	19q13.32	NR	APOE			ENSG00000130203			rs7412-C	rs7412	0	7412	missense_variant	0	0.952	2e-07	6.69897	(Hispanic)	0.152	unit decrease	Affymetrix [at least 7091467] (imputed)	N
23	rs7412	19	45412079	rs7412	2019-02-14	29507422	Hoffmann TJ	2018-03-05	Nat Genet	www.ncbi.nlm.nih.gov/pubmed/29507422	A large electronic-health-record-based genome-wide study of serum lipids.	High density lipoprotein cholesterol levels	76,627 European ancestry individuals, 7,795 Hispanic individuals, 6,855 East Asian ancestry individuals, 2,958 African American individuals, 439 South Asian ancestry individuals	NA	19q13.32	NR	APOE			ENSG00000130203			rs7412-C	rs7412	0	7412	missense_variant	0	NR	2e-36	35.699		0.085	unit decrease	Affymetrix [at least 7091467] (imputed)	N
23	rs7412	19	45412079	rs7412	2019-02-14	29507422	Hoffmann TJ	2018-03-05	Nat Genet	www.ncbi.nlm.nih.gov/pubmed/29507422	A large electronic-health-record-based genome-wide study of serum lipids.	Low density lipoprotein cholesterol levels	76,627 European ancestry individuals, 7,795 Hispanic individuals, 6,855 East Asian ancestry individuals, 2,958 African American individuals, 439 South Asian ancestry individuals	NA	19q13.32	NR	APOE			ENSG00000130203			rs7412-C	rs7412	0	7412	missense_variant	0	0.892	2e-36	35.699	(AA)	0.522	unit increase	Affymetrix [at least 7091467] (imputed)	N
23	rs7412	19	45412079	rs7412	2019-02-14	29507422	Hoffmann TJ	2018-03-05	Nat Genet	www.ncbi.nlm.nih.gov/pubmed/29507422	A large electronic-health-record-based genome-wide study of serum lipids.	Low density lipoprotein cholesterol levels	76,627 European ancestry individuals, 7,795 Hispanic individuals, 6,855 East Asian ancestry individuals, 2,958 African American individuals, 439 South Asian ancestry individuals	NA	19q13.32	NR	APOE			ENSG00000130203			rs7412-C	rs7412	0	7412	missense_variant	0	0.916	1e-300	300	(EA)	0.493	unit increase	Affymetrix [at least 7091467] (imputed)	N
23	rs7412	19	45412079	rs7412	2019-02-14	29507422	Hoffmann TJ	2018-03-05	Nat Genet	www.ncbi.nlm.nih.gov/pubmed/29507422	A large electronic-health-record-based genome-wide study of serum lipids.	Low density lipoprotein cholesterol levels	76,627 European ancestry individuals, 7,795 Hispanic individuals, 6,855 East Asian ancestry individuals, 2,958 African American individuals, 439 South Asian ancestry individuals	NA	19q13.32	NR	APOE			ENSG00000130203			rs7412-C	rs7412	0	7412	missense_variant	0	0.952	9e-59	58.0458	(Hispanic)	0.574	unit increase	Affymetrix [at least 7091467] (imputed)	N
23	rs7412	19	45412079	rs7412	2019-02-14	29507422	Hoffmann TJ	2018-03-05	Nat Genet	www.ncbi.nlm.nih.gov/pubmed/29507422	A large electronic-health-record-based genome-wide study of serum lipids.	Low density lipoprotein cholesterol levels	76,627 European ancestry individuals, 7,795 Hispanic individuals, 6,855 East Asian ancestry individuals, 2,958 African American individuals, 439 South Asian ancestry individuals	NA	19q13.32	NR	APOE			ENSG00000130203			rs7412-C	rs7412	0	7412	missense_variant	0	NR	1e-300	300		0.498	unit increase	Affymetrix [at least 7091467] (imputed)	N
23	rs7412	19	45412079	rs7412	2019-02-14	29507422	Hoffmann TJ	2018-03-05	Nat Genet	www.ncbi.nlm.nih.gov/pubmed/29507422	A large electronic-health-record-based genome-wide study of serum lipids.	Total cholesterol levels	76,627 European ancestry individuals, 7,795 Hispanic individuals, 6,855 East Asian ancestry individuals, 2,958 African American individuals, 439 South Asian ancestry individuals	NA	19q13.32	NR	APOE			ENSG00000130203			rs7412-C	rs7412	0	7412	missense_variant	0	0.892	3e-20	19.5229	(AA)	0.381	unit increase	Affymetrix [at least 7091467] (imputed)	N
23	rs7412	19	45412079	rs7412	2019-02-14	29507422	Hoffmann TJ	2018-03-05	Nat Genet	www.ncbi.nlm.nih.gov/pubmed/29507422	A large electronic-health-record-based genome-wide study of serum lipids.	Total cholesterol levels	76,627 European ancestry individuals, 7,795 Hispanic individuals, 6,855 East Asian ancestry individuals, 2,958 African American individuals, 439 South Asian ancestry individuals	NA	19q13.32	NR	APOE			ENSG00000130203			rs7412-C	rs7412	0	7412	missense_variant	0	0.916	1e-300	300	(EA)	0.342	unit increase	Affymetrix [at least 7091467] (imputed)	N
23	rs7412	19	45412079	rs7412	2019-02-14	29507422	Hoffmann TJ	2018-03-05	Nat Genet	www.ncbi.nlm.nih.gov/pubmed/29507422	A large electronic-health-record-based genome-wide study of serum lipids.	Total cholesterol levels	76,627 European ancestry individuals, 7,795 Hispanic individuals, 6,855 East Asian ancestry individuals, 2,958 African American individuals, 439 South Asian ancestry individuals	NA	19q13.32	NR	APOE			ENSG00000130203			rs7412-C	rs7412	0	7412	missense_variant	0	0.952	3e-31	30.5229	(Hispanic)	0.411	unit increase	Affymetrix [at least 7091467] (imputed)	N
23	rs7412	19	45412079	rs7412	2019-02-14	29507422	Hoffmann TJ	2018-03-05	Nat Genet	www.ncbi.nlm.nih.gov/pubmed/29507422	A large electronic-health-record-based genome-wide study of serum lipids.	Total cholesterol levels	76,627 European ancestry individuals, 7,795 Hispanic individuals, 6,855 East Asian ancestry individuals, 2,958 African American individuals, 439 South Asian ancestry individuals	NA	19q13.32	NR	APOE			ENSG00000130203			rs7412-C	rs7412	0	7412	missense_variant	0	NR	1e-300	300		0.348	unit increase	Affymetrix [at least 7091467] (imputed)	N
23	rs7412	19	45412079	rs7412	2019-02-14	29507422	Hoffmann TJ	2018-03-05	Nat Genet	www.ncbi.nlm.nih.gov/pubmed/29507422	A large electronic-health-record-based genome-wide study of serum lipids.	Triglycerides	76,627 European ancestry individuals, 7,795 Hispanic individuals, 6,855 East Asian ancestry individuals, 2,958 African American individuals, 439 South Asian ancestry individuals	NA	19q13.32	NR	APOE			ENSG00000130203			rs7412-C	rs7412	0	7412	missense_variant	0	0.916	5e-31	30.301	(EA)	0.09	unit decrease	Affymetrix [at least 7091467] (imputed)	N
23	rs7412	19	45412079	rs7412	2019-02-14	29507422	Hoffmann TJ	2018-03-05	Nat Genet	www.ncbi.nlm.nih.gov/pubmed/29507422	A large electronic-health-record-based genome-wide study of serum lipids.	Triglycerides	76,627 European ancestry individuals, 7,795 Hispanic individuals, 6,855 East Asian ancestry individuals, 2,958 African American individuals, 439 South Asian ancestry individuals	NA	19q13.32	NR	APOE			ENSG00000130203			rs7412-C	rs7412	0	7412	missense_variant	0	NR	2e-32	31.699		0.087	unit decrease	Affymetrix [at least 7091467] (imputed)	N
23	rs7412	19	45412079	rs7412	2019-03-07	30578418	Giri A	2018-12-21	Nat Genet	www.ncbi.nlm.nih.gov/pubmed/30578418	Trans-ethnic association study of blood pressure determinants in over 750,000 individuals.	Pulse pressure	365,998 European ancestry individuals, 63,490 African ancestry individuals, 22,802 Hispanic individuals, 4,792 Asian ancestry individuals, 2,695 Native American ancestry individuals	299,024 European ancestry individuals, 17,277 individuals	19q13.32	APOE	APOE			ENSG00000130203			rs7412-T	rs7412	0	7412	missense_variant	0	0.0833	4e-24	23.3979		0.3606	[0.29-0.43] mmHg decrease	Affymetrix [NR] (imputed)	N
23	rs7412	19	45412079	rs7412	2019-03-07	30578418	Giri A	2018-12-21	Nat Genet	www.ncbi.nlm.nih.gov/pubmed/30578418	Trans-ethnic association study of blood pressure determinants in over 750,000 individuals.	Systolic blood pressure	365,998 European ancestry individuals, 63,490 African ancestry individuals, 22,802 Hispanic individuals, 4,792 Asian ancestry individuals, 2,695 Native American ancestry individuals	299,024 European ancestry individuals, 17,277 individuals	19q13.32	APOE	APOE			ENSG00000130203			rs7412-T	rs7412	0	7412	missense_variant	0	0.0833	2e-11	10.699		0.3255	[0.23-0.42] mmHg decrease	Affymetrix [NR] (imputed)	N
23	rs7412	19	45412079	rs7412	2019-03-18	30617256	Jansen IE	2019-01-07	Nat Genet	www.ncbi.nlm.nih.gov/pubmed/30617256	Genome-wide meta-analysis identifies new loci and functional pathways influencing Alzheimer's disease risk.	Alzheimer's disease or family history of Alzheimer's disease	24,087 European ancestry late-onset Alzheimer's disease cases, 47,793 European ancestry individuals with family history of Alzheimer's disease, 383,378 European ancestry controls	NA	19q13.32	APOE	APOE			ENSG00000130203			rs7412-T	rs7412	0	7412	missense_variant	0	0.07994	1e-99	99		21.1999	NR z-unit decrease	Affymetrix, Illumina [up to 10847151] (imputed)	N
23	rs7412	19	45412079	rs7412	2019-03-28	30510157	Franceschini N	2018-12-03	Nat Commun	www.ncbi.nlm.nih.gov/pubmed/30510157	GWAS and colocalization analyses implicate carotid intima-media thickness and carotid plaque loci in cardiovascular outcomes.	Carotid intima media thickness	Up to 71,128 European ancestry individuals	NA	19q13.32	APOE	APOE			ENSG00000130203			rs7412-T	rs7412	0	7412	missense_variant	0	0.08	1e-14	14		0.0119	[0.009-0.0148] unit decrease	Affymetrix, Illumina [9574088] (imputed)	N
23	rs7412	19	45412079	rs7412	2019-04-17	30636644	Nazarian A	2019-01-12	Alzheimers Res Ther	www.ncbi.nlm.nih.gov/pubmed/30636644	Genome-wide analysis of genetic predisposition to Alzheimer's disease and related sex disparities.	Alzheimer's disease	952 European ancestry male cases, 1,789 European ancestry female cases, 6,337 European ancestry male controls, 8,402 European ancestry female controls	NA	19q13.32	APOE	APOE			ENSG00000130203			rs7412-C	rs7412	0	7412	missense_variant	0	0.9279	1e-07	7	(females)	2.06587	[1.58-2.55]	Affymetrix, Illumina [2928658] (imputed)	N
23	rs7412	19	45412079	rs7412	2019-04-17	30636644	Nazarian A	2019-01-12	Alzheimers Res Ther	www.ncbi.nlm.nih.gov/pubmed/30636644	Genome-wide analysis of genetic predisposition to Alzheimer's disease and related sex disparities.	Alzheimer's disease	952 European ancestry male cases, 1,789 European ancestry female cases, 6,337 European ancestry male controls, 8,402 European ancestry female controls	NA	19q13.32	APOE	APOE			ENSG00000130203			rs7412-C	rs7412	0	7412	missense_variant	0	0.928632	4e-13	12.3979		2.21407	[1.79-2.64]	Affymetrix, Illumina [2928658] (imputed)	N
23	rs1081105	19	45412955	rs1081105	2018-07-20	29777097	Marioni RE	2018-05-18	Transl Psychiatry	www.ncbi.nlm.nih.gov/pubmed/29777097	GWAS on family history of Alzheimer's disease.	Alzheimer's disease or family history of Alzheimer's disease	up to 42,034 British ancestry individuals with parental history of Alzheimer's disease, at least 272,244 British ancestry individuals with no parental history of Alzheimer's disease, 25,580 Alzheimer's disease cases, 48,466 controls	NA	19q13.32	NR	AC011481.3			ENSG00000267282			rs1081105-?	rs1081105	0	1081105	non_coding_transcript_exon_variant	0	NR	1e-162	162				Affymetrix [7795605] (imputed)	N
23	rs1081105	19	45412955	rs1081105	2018-07-20	29777097	Marioni RE	2018-05-18	Transl Psychiatry	www.ncbi.nlm.nih.gov/pubmed/29777097	GWAS on family history of Alzheimer's disease.	Family history of Alzheimer's disease	up to 42,034 British ancestry individuals with parental history of Alzheimer's disease, at least 272,244 European ancestry individuals with no parental history of Alzheimer's disease	NA	19q13.32	NR	AC011481.3			ENSG00000267282			rs1081105-?	rs1081105	0	1081105	non_coding_transcript_exon_variant	0	NR	1e-136	136				Affymetrix [7795605] (imputed)	N
23	rs1081105	19	45412955	rs1081105	2019-03-18	30617256	Jansen IE	2019-01-07	Nat Genet	www.ncbi.nlm.nih.gov/pubmed/30617256	Genome-wide meta-analysis identifies new loci and functional pathways influencing Alzheimer's disease risk.	Alzheimer's disease or family history of Alzheimer's disease	24,087 European ancestry late-onset Alzheimer's disease cases, 47,793 European ancestry individuals with family history of Alzheimer's disease, 383,378 European ancestry controls	NA	19q13.32	APOE	AC011481.3			ENSG00000267282			rs1081105-C	rs1081105	0	1081105	non_coding_transcript_exon_variant	0	0.02756	1e-231	231		32.503	NR z-unit increase	Affymetrix, Illumina [up to 10847151] (imputed)	N
23	rs7412	19	45413233	rs1065853	2016-07-08	25961943	Surakka I	2015-05-11	Nat Genet	www.ncbi.nlm.nih.gov/pubmed/25961943	The impact of low-frequency and rare variants on lipid levels.	LDL cholesterol	up 62,166 European ancestry individuals	NA	19q13.32	APOE	AC011481.3			ENSG00000267282			rs1065853-G	rs1065853	0	1065853	non_coding_transcript_exon_variant	0	0.93	5E-324	323.301		0.603	[0.58-0.63] s.d. increase	Affymetrix, Illumina, Perlegen [up to 9657952] (imputed)	N
23	rs7412	19	45413233	rs1065853	2018-04-10	29084231	Davis JP	2017-10-30	PLoS Genet	www.ncbi.nlm.nih.gov/pubmed/29084231	Common, low-frequency, and rare genetic variants associated with lipoprotein subclasses and triglyceride measures in Finnish men from the METSIM study.	Serum total cholesterol levels	8,372 Finnish ancestry males	NA	19q13.32	APOE	AC011481.3			ENSG00000267282			rs1065853-?	rs1065853	0	1065853	non_coding_transcript_exon_variant	0	NR	4e-25	24.3979		0.399	unit decrease	Illumina [15144991] (imputed)	N
23	rs7412	19	45413233	rs1065853	2018-04-10	29084231	Davis JP	2017-10-30	PLoS Genet	www.ncbi.nlm.nih.gov/pubmed/29084231	Common, low-frequency, and rare genetic variants associated with lipoprotein subclasses and triglyceride measures in Finnish men from the METSIM study.	Total cholesterol levels in LDL	8,372 Finnish ancestry males	NA	19q13.32	APOE	AC011481.3			ENSG00000267282			rs1065853-?	rs1065853	0	1065853	non_coding_transcript_exon_variant	0	NR	5e-50	49.301		0.573	unit decrease	Illumina [15144991] (imputed)	N
23	rs7412	19	45413233	rs1065853	2018-04-12	29084231	Davis JP	2017-10-30	PLoS Genet	www.ncbi.nlm.nih.gov/pubmed/29084231	Common, low-frequency, and rare genetic variants associated with lipoprotein subclasses and triglyceride measures in Finnish men from the METSIM study.	Free cholesterol levels in large LDL	8,372 Finnish ancestry males	NA	19q13.32	APOE	AC011481.3			ENSG00000267282			rs1065853-?	rs1065853	0	1065853	non_coding_transcript_exon_variant	0	NR	1e-62	62		0.642	unit decrease	Illumina [15144991] (imputed)	N
23	rs7412	19	45413233	rs1065853	2018-07-05	29875488	Sun BB	2018-06-06	Nature	www.ncbi.nlm.nih.gov/pubmed/29875488	Genomic atlas of the human plasma proteome.	Blood protein levels	3,301 European ancestry individuals	NA	19q13.32	APOC1, APOE	AC011481.3			ENSG00000267282			rs1065853-T	rs1065853	0	1065853	non_coding_transcript_exon_variant	0	0.078	1e-11	11	(Repulsive guidance molecule A, RGMA.5483.1.3)	0.31	[0.21-0.41] unit decrease	Affymetrix [10572788] (imputed)	N
23	rs7412	19	45413233	rs1065853	2018-07-05	29875488	Sun BB	2018-06-06	Nature	www.ncbi.nlm.nih.gov/pubmed/29875488	Genomic atlas of the human plasma proteome.	Blood protein levels	3,301 European ancestry individuals	NA	19q13.32	APOC1, APOE	AC011481.3			ENSG00000267282			rs1065853-T	rs1065853	0	1065853	non_coding_transcript_exon_variant	0	0.078	1e-119	119	(Quinone oxidoreductase-like protein 1, CRYZL1.9207.60.3)	1	[0.92-1.08] unit decrease	Affymetrix [10572788] (imputed)	N
23	rs7412	19	45413233	rs1065853	2018-07-05	29875488	Sun BB	2018-06-06	Nature	www.ncbi.nlm.nih.gov/pubmed/29875488	Genomic atlas of the human plasma proteome.	Blood protein levels	3,301 European ancestry individuals	NA	19q13.32	APOC1, APOE	AC011481.3			ENSG00000267282			rs1065853-T	rs1065853	0	1065853	non_coding_transcript_exon_variant	0	0.078	1e-162	162	(CUB and zona pellucida-like domain-containing protein 1, CUZD1.7943.16.3)	1.14	[1.06-1.22] unit decrease	Affymetrix [10572788] (imputed)	N
23	rs7412	19	45413233	rs1065853	2018-07-05	29875488	Sun BB	2018-06-06	Nature	www.ncbi.nlm.nih.gov/pubmed/29875488	Genomic atlas of the human plasma proteome.	Blood protein levels	3,301 European ancestry individuals	NA	19q13.32	APOC1, APOE	AC011481.3			ENSG00000267282			rs1065853-T	rs1065853	0	1065853	non_coding_transcript_exon_variant	0	0.078	1e-239	239	(Centrosomal protein of 57 kDa, CEP57.11276.1.3)	1.33	[1.25-1.41] unit increase	Affymetrix [10572788] (imputed)	N
23	rs7412	19	45413233	rs1065853	2018-07-05	29875488	Sun BB	2018-06-06	Nature	www.ncbi.nlm.nih.gov/pubmed/29875488	Genomic atlas of the human plasma proteome.	Blood protein levels	3,301 European ancestry individuals	NA	19q13.32	APOC1, APOE	AC011481.3			ENSG00000267282			rs1065853-T	rs1065853	0	1065853	non_coding_transcript_exon_variant	0	0.078	1e-34	34	(Uncharacterized protein C14orf93, C14orf93.6439.59.3)	0.56	[0.46-0.66] unit decrease	Affymetrix [10572788] (imputed)	N
23	rs7412	19	45413233	rs1065853	2018-07-05	29875488	Sun BB	2018-06-06	Nature	www.ncbi.nlm.nih.gov/pubmed/29875488	Genomic atlas of the human plasma proteome.	Blood protein levels	3,301 European ancestry individuals	NA	19q13.32	APOC1, APOE	AC011481.3			ENSG00000267282			rs1065853-T	rs1065853	0	1065853	non_coding_transcript_exon_variant	0	0.078	1e-38	38	(Protocadherin beta-10, PCDHB10.9963.19.3)	0.59	[0.49-0.69] unit decrease	Affymetrix [10572788] (imputed)	N
23	rs7412	19	45413233	rs1065853	2018-07-05	29875488	Sun BB	2018-06-06	Nature	www.ncbi.nlm.nih.gov/pubmed/29875488	Genomic atlas of the human plasma proteome.	Blood protein levels	3,301 European ancestry individuals	NA	19q13.32	APOC1, APOE	AC011481.3			ENSG00000267282			rs1065853-T	rs1065853	0	1065853	non_coding_transcript_exon_variant	0	0.078	1e-39	39	(Cytoskeleton-associated protein 2, CKAP2.5345.51.3)	0.6	[0.5-0.7] unit increase	Affymetrix [10572788] (imputed)	N
23	rs7412	19	45413233	rs1065853	2018-07-05	29875488	Sun BB	2018-06-06	Nature	www.ncbi.nlm.nih.gov/pubmed/29875488	Genomic atlas of the human plasma proteome.	Blood protein levels	3,301 European ancestry individuals	NA	19q13.32	APOC1, APOE	AC011481.3			ENSG00000267282			rs1065853-T	rs1065853	0	1065853	non_coding_transcript_exon_variant	0	0.078	1e-97	97	(Hemoglobin subunit theta-1, HBQ1.7965.25.3)	0.92	[0.84-1] unit decrease	Affymetrix [10572788] (imputed)	N
23	rs7412	19	45413233	rs1065853	2018-07-05	29875488	Sun BB	2018-06-06	Nature	www.ncbi.nlm.nih.gov/pubmed/29875488	Genomic atlas of the human plasma proteome.	Blood protein levels	3,301 European ancestry individuals	NA	19q13.32	APOC1, APOE	AC011481.3			ENSG00000267282			rs1065853-T	rs1065853	0	1065853	non_coding_transcript_exon_variant	0	0.078	1e-99	99	(Cardiotrophin-1, CTF1.13732.79.3)	0.92	[0.84-1] unit decrease	Affymetrix [10572788] (imputed)	N
23	rs7412	19	45413233	rs1065853	2018-07-05	29875488	Sun BB	2018-06-06	Nature	www.ncbi.nlm.nih.gov/pubmed/29875488	Genomic atlas of the human plasma proteome.	Blood protein levels	3,301 European ancestry individuals	NA	19q13.32	APOC1, APOE	AC011481.3			ENSG00000267282			rs1065853-T	rs1065853	0	1065853	non_coding_transcript_exon_variant	0	0.078	2e-19	18.699	(Beta-defensin 119, DEFB119.8370.102.3)	0.41	[0.31-0.51] unit decrease	Affymetrix [10572788] (imputed)	N
23	rs7412	19	45413233	rs1065853	2018-07-05	29875488	Sun BB	2018-06-06	Nature	www.ncbi.nlm.nih.gov/pubmed/29875488	Genomic atlas of the human plasma proteome.	Blood protein levels	3,301 European ancestry individuals	NA	19q13.32	APOC1, APOE	AC011481.3			ENSG00000267282			rs1065853-T	rs1065853	0	1065853	non_coding_transcript_exon_variant	0	0.078	2e-20	19.699	(Apolipoprotein B, APOB.2797.56.2)	0.43	[0.33-0.53] unit decrease	Affymetrix [10572788] (imputed)	N
23	rs7412	19	45413233	rs1065853	2018-07-05	29875488	Sun BB	2018-06-06	Nature	www.ncbi.nlm.nih.gov/pubmed/29875488	Genomic atlas of the human plasma proteome.	Blood protein levels	3,301 European ancestry individuals	NA	19q13.32	APOC1, APOE	AC011481.3			ENSG00000267282			rs1065853-T	rs1065853	0	1065853	non_coding_transcript_exon_variant	0	0.078	2e-26	25.699	(Surfeit locus protein 1, SURF1.8009.121.3)	0.49	[0.39-0.59] unit decrease	Affymetrix [10572788] (imputed)	N
23	rs7412	19	45413233	rs1065853	2018-07-05	29875488	Sun BB	2018-06-06	Nature	www.ncbi.nlm.nih.gov/pubmed/29875488	Genomic atlas of the human plasma proteome.	Blood protein levels	3,301 European ancestry individuals	NA	19q13.32	APOC1, APOE	AC011481.3			ENSG00000267282			rs1065853-T	rs1065853	0	1065853	non_coding_transcript_exon_variant	0	0.078	2e-27	26.699	(Tumor protein p53-inducible protein 11, TP53I11.13022.20.3)	0.5	[0.4-0.6] unit decrease	Affymetrix [10572788] (imputed)	N
23	rs7412	19	45413233	rs1065853	2018-07-05	29875488	Sun BB	2018-06-06	Nature	www.ncbi.nlm.nih.gov/pubmed/29875488	Genomic atlas of the human plasma proteome.	Blood protein levels	3,301 European ancestry individuals	NA	19q13.32	APOC1, APOE	AC011481.3			ENSG00000267282			rs1065853-T	rs1065853	0	1065853	non_coding_transcript_exon_variant	0	0.078	2e-58	57.699	(Apolipoprotein E (isoform E3), APOE.2937.10.2)	0.72	[0.64-0.8] unit decrease	Affymetrix [10572788] (imputed)	N
23	rs7412	19	45413233	rs1065853	2018-07-05	29875488	Sun BB	2018-06-06	Nature	www.ncbi.nlm.nih.gov/pubmed/29875488	Genomic atlas of the human plasma proteome.	Blood protein levels	3,301 European ancestry individuals	NA	19q13.32	APOC1, APOE	AC011481.3			ENSG00000267282			rs1065853-T	rs1065853	0	1065853	non_coding_transcript_exon_variant	0	0.078	3e-14	13.5229	(Interleukin-22 receptor subunit alpha-1, IL22RA1.3620.67.2)	0.35	[0.25-0.45] unit decrease	Affymetrix [10572788] (imputed)	N
23	rs7412	19	45413233	rs1065853	2018-07-05	29875488	Sun BB	2018-06-06	Nature	www.ncbi.nlm.nih.gov/pubmed/29875488	Genomic atlas of the human plasma proteome.	Blood protein levels	3,301 European ancestry individuals	NA	19q13.32	APOC1, APOE	AC011481.3			ENSG00000267282			rs1065853-T	rs1065853	0	1065853	non_coding_transcript_exon_variant	0	0.078	3e-26	25.5229	(Nuclear receptor-binding protein, NRBP1.12616.45.3)	0.49	[0.39-0.59] unit decrease	Affymetrix [10572788] (imputed)	N
23	rs7412	19	45413233	rs1065853	2018-07-05	29875488	Sun BB	2018-06-06	Nature	www.ncbi.nlm.nih.gov/pubmed/29875488	Genomic atlas of the human plasma proteome.	Blood protein levels	3,301 European ancestry individuals	NA	19q13.32	APOC1, APOE	AC011481.3			ENSG00000267282			rs1065853-T	rs1065853	0	1065853	non_coding_transcript_exon_variant	0	0.078	3e-74	73.5229	(Collectin-10, COLEC10.6558.5.3)	0.81	[0.73-0.89] unit increase	Affymetrix [10572788] (imputed)	N
23	rs7412	19	45413233	rs1065853	2018-07-05	29875488	Sun BB	2018-06-06	Nature	www.ncbi.nlm.nih.gov/pubmed/29875488	Genomic atlas of the human plasma proteome.	Blood protein levels	3,301 European ancestry individuals	NA	19q13.32	APOC1, APOE	AC011481.3			ENSG00000267282			rs1065853-T	rs1065853	0	1065853	non_coding_transcript_exon_variant	0	0.078	3e-90	89.5229	(Inactive gamma-glutamyltranspeptidase 2, GGT2.6334.9.3)	0.88	[0.8-0.96] unit decrease	Affymetrix [10572788] (imputed)	N
23	rs7412	19	45413233	rs1065853	2018-07-05	29875488	Sun BB	2018-06-06	Nature	www.ncbi.nlm.nih.gov/pubmed/29875488	Genomic atlas of the human plasma proteome.	Blood protein levels	3,301 European ancestry individuals	NA	19q13.32	APOC1, APOE	AC011481.3			ENSG00000267282			rs1065853-T	rs1065853	0	1065853	non_coding_transcript_exon_variant	0	0.078	4e-60	59.3979	(RAC-beta serine/threonine-protein kinase, AKT2.14685.17.3)	0.73	[0.65-0.81] unit decrease	Affymetrix [10572788] (imputed)	N
23	rs7412	19	45413233	rs1065853	2018-07-05	29875488	Sun BB	2018-06-06	Nature	www.ncbi.nlm.nih.gov/pubmed/29875488	Genomic atlas of the human plasma proteome.	Blood protein levels	3,301 European ancestry individuals	NA	19q13.32	APOC1, APOE	AC011481.3			ENSG00000267282			rs1065853-T	rs1065853	0	1065853	non_coding_transcript_exon_variant	0	0.078	5e-16	15.301	(Low-density lipoprotein receptor-related protein 1B, LRP1B.7640.29.3)	0.37	[0.27-0.47] unit decrease	Affymetrix [10572788] (imputed)	N
23	rs7412	19	45413233	rs1065853	2018-07-05	29875488	Sun BB	2018-06-06	Nature	www.ncbi.nlm.nih.gov/pubmed/29875488	Genomic atlas of the human plasma proteome.	Blood protein levels	3,301 European ancestry individuals	NA	19q13.32	APOC1, APOE	AC011481.3			ENSG00000267282			rs1065853-T	rs1065853	0	1065853	non_coding_transcript_exon_variant	0	0.078	5e-17	16.301	(ER membrane protein complex subunit 4, EMC4.13516.46.3)	0.39	[0.29-0.49] unit increase	Affymetrix [10572788] (imputed)	N
23	rs7412	19	45413233	rs1065853	2018-07-05	29875488	Sun BB	2018-06-06	Nature	www.ncbi.nlm.nih.gov/pubmed/29875488	Genomic atlas of the human plasma proteome.	Blood protein levels	3,301 European ancestry individuals	NA	19q13.32	APOC1, APOE	AC011481.3			ENSG00000267282			rs1065853-T	rs1065853	0	1065853	non_coding_transcript_exon_variant	0	0.078	5e-205	204.301	(Protein CEI, C5orf38.6378.2.3)	1.25	[1.17-1.33] unit decrease	Affymetrix [10572788] (imputed)	N
23	rs7412	19	45413233	rs1065853	2019-03-28	30718733	Moon S	2019-02-04	Sci Rep	www.ncbi.nlm.nih.gov/pubmed/30718733	The Korea Biobank Array: Design and Identification of Coding Variants Associated with Blood Biochemical Traits.	Low density lipoprotein cholesterol levels	6,949 Korean ancestry individuals	6,000 Korean ancestry individuals	19q13.32	APOE	AC011481.3			ENSG00000267282			rs1065853-T	rs1065853	0	1065853	non_coding_transcript_exon_variant	0		3e-54	53.5229		0.1615	[0.14-0.18] unit decrease	Affymetrix [at least 805769] (imputed)	N
23	rs7412	19	45413233	rs1065853	2019-03-28	30718733	Moon S	2019-02-04	Sci Rep	www.ncbi.nlm.nih.gov/pubmed/30718733	The Korea Biobank Array: Design and Identification of Coding Variants Associated with Blood Biochemical Traits.	Total cholesterol levels	6,949 Korean ancestry individuals	6,000 Korean ancestry individuals	19q13.32	APOE	AC011481.3			ENSG00000267282			rs1065853-T	rs1065853	0	1065853	non_coding_transcript_exon_variant	0	0.063	2e-26	25.699		13.1251	[10.72-15.53] unit decrease	Affymetrix [at least 805769] (imputed)	N
23	rs76692773	19	45413366	rs1081106	2018-07-20	29777097	Marioni RE	2018-05-18	Transl Psychiatry	www.ncbi.nlm.nih.gov/pubmed/29777097	GWAS on family history of Alzheimer's disease.	Alzheimer's disease or family history of Alzheimer's disease	up to 42,034 British ancestry individuals with parental history of Alzheimer's disease, at least 272,244 British ancestry individuals with no parental history of Alzheimer's disease, 25,580 Alzheimer's disease cases, 48,466 controls	NA	19q13.32	NR	AC011481.3			ENSG00000267282			rs1081106-?	rs1081106	0	1081106	non_coding_transcript_exon_variant	0	NR	5e-08	7.30103				Affymetrix [7795605] (imputed)	N
23	rs75627662	19	45413576	rs75627662	2018-07-05	29875488	Sun BB	2018-06-06	Nature	www.ncbi.nlm.nih.gov/pubmed/29875488	Genomic atlas of the human plasma proteome.	Blood protein levels	3,301 European ancestry individuals	NA	19q13.32	APOC1	AC011481.3			ENSG00000267282			rs75627662-T	rs75627662	0	75627662	non_coding_transcript_exon_variant	0	0.203	4e-27	26.3979	(Ras-related protein Rab-14, RAB14.14283.12.3)	0.32	[0.26-0.38] unit decrease	Affymetrix [10572788] (imputed)	N
23	rs75627662	19	45413576	rs75627662	2018-07-28	29403010	Kanai M	2018-02-05	Nat Genet	www.ncbi.nlm.nih.gov/pubmed/29403010	Genetic analysis of quantitative traits in the Japanese population links cell types to complex human diseases.	Triglyceride levels	105,597 Japanese ancestry individuals	NA	19q13.32	APOE	AC011481.3			ENSG00000267282			rs75627662-?	rs75627662	0	75627662	non_coding_transcript_exon_variant	0	NR	6e-42	41.2218		0.09071	[0.078-0.104] unit increase novel	Illumina [6108953] (imputed)	N
23	rs75627662	19	45413576	rs75627662	2019-01-16	30361487	Yan Q	2018-10-25	Mol Psychiatry	www.ncbi.nlm.nih.gov/pubmed/30361487	Genome-wide association study of brain amyloid deposition as measured by Pittsburgh Compound-B (PiB)-PET imaging.	Cerebral amyloid deposition (PET imaging)	983 European ancestry individuals	NR	19q13.32	APOE	AC011481.3			ENSG00000267282			rs75627662-T	rs75627662	0	75627662	non_coding_transcript_exon_variant	0	0.23	4e-08	7.39794		0.08	unit increase	Illumina [at least 7000000] (imputed)	N
23	rs75627662	19	45413576	rs75627662	2019-01-31	29274321	Chung J	2017-12-20	Alzheimers Dement	www.ncbi.nlm.nih.gov/pubmed/29274321	Genome-wide association study of Alzheimer's disease endophenotypes at prediagnosis stages.	Hippocampal volume in Alzheimer's disease dementia	190 European ancestry Alzheimer's disease dementia cases	NA	19q13.32	BCAM, PVRL2, TOMM40, APOE, APOC1, APOC1P1, APOC4, APOC4-APOC2, APOC2, CLPTM1, RELB	AC011481.3			ENSG00000267282			rs75627662-T	rs75627662	0	75627662	non_coding_transcript_exon_variant	0	0.27	8e-07	6.09691		0.51	[0.31-0.71] unit decrease	Illumina [8437147] (imputed)	N
23	rs75627662	19	45413576	rs75627662	2019-03-18	30617256	Jansen IE	2019-01-07	Nat Genet	www.ncbi.nlm.nih.gov/pubmed/30617256	Genome-wide meta-analysis identifies new loci and functional pathways influencing Alzheimer's disease risk.	Family history of Alzheimer's disease	47,793 European ancestry cases, 328,320 European ancestry controls	NA	19q13.32	APOE	AC011481.3			ENSG00000267282			rs75627662-T	rs75627662	0	75627662	non_coding_transcript_exon_variant	0	NR	1e-295	295		36.79	NR z-score increase	Affymetrix [10847151] (imputed)	N
23	rs157595	19	45414451	rs439401	2009-01-12	19060911	Aulchenko YS	2008-12-07	Nat Genet	www.ncbi.nlm.nih.gov/pubmed/19060911	Loci influencing lipid levels and coronary heart disease risk in 16 European population cohorts.	Triglycerides	17,100 European ancestry individuals, 715 Orcadian individuals	NA	19q13.32	APOE, TOMM40	AC011481.3			ENSG00000267282			rs439401-G	rs439401	0	439401	non_coding_transcript_exon_variant	0	0.68	2e-09	8.69897		0.09	[NR] s.d. increase	Affymetrix, Illumina [up to 600000]	N
23	rs157595	19	45414451	rs439401	2011-01-12	21123754	Kim S	2010-12-01	Neurology	www.ncbi.nlm.nih.gov/pubmed/21123754	Genome-wide association study of CSF biomarkers Abeta1-42, t-tau, and p-tau181p in the ADNI cohort.	Alzheimer's disease biomarkers	96 European ancestry Alzheimer disease cases, 176 European ancestry individuals with mild cognitive impairment, 102 European ancestry controls	NA	19q13.32	LOC100129500	AC011481.3			ENSG00000267282			rs439401-?	rs439401	0	439401	non_coding_transcript_exon_variant	0	NR	1e-06	6	(AB1-42)			Illumina [322557]	N
23	rs157595	19	45414451	rs439401	2011-04-11	21386085	Kraja AT	2011-03-08	Diabetes	www.ncbi.nlm.nih.gov/pubmed/21386085	A bivariate genome-wide approach to metabolic syndrome: STAMPEED consortium.	HDL Cholesterol - Triglycerides (HDLC-TG)	22,161 European ancestry individuals	NA	19q13.32	LOC100129500	AC011481.3			ENSG00000267282			rs439401-C	rs439401	0	439401	non_coding_transcript_exon_variant	0	NR	1e-08	8		0.24	[0.16-0.32] unit increase	Affymetrix, Illumina [~ 2500000] (imputed)	N
23	rs157595	19	45414451	rs439401	2012-01-25	20686565	Teslovich TM	2010-08-05	Nature	www.ncbi.nlm.nih.gov/pubmed/20686565	Biological, clinical and population relevance of 95 loci for blood lipids.	Triglycerides	96,598 European ancestry individuals	NA	19q13.32	APOC2, APOE, APOC1	AC011481.3			ENSG00000267282			rs439401-T	rs439401	0	439401	non_coding_transcript_exon_variant	0	0.36	1e-30	30		5.5	[4.64-6.36] mg/dL decrease	Affymetrix, Illumina, Perlegen [~ 2600000] (imputed)	N
23	rs157595	19	45414451	rs439401	2019-02-14	29507422	Hoffmann TJ	2018-03-05	Nat Genet	www.ncbi.nlm.nih.gov/pubmed/29507422	A large electronic-health-record-based genome-wide study of serum lipids.	Triglycerides	76,627 European ancestry individuals, 7,795 Hispanic individuals, 6,855 East Asian ancestry individuals, 2,958 African American individuals, 439 South Asian ancestry individuals	NA	19q13.32	NR	AC011481.3			ENSG00000267282			rs439401-T	rs439401	0	439401	non_coding_transcript_exon_variant	0	0.393	3e-56	55.5229	(EA)	0.073	unit decrease	Affymetrix [at least 7091467] (imputed)	N
23	rs157595	19	45414451	rs439401	2019-02-14	29507422	Hoffmann TJ	2018-03-05	Nat Genet	www.ncbi.nlm.nih.gov/pubmed/29507422	A large electronic-health-record-based genome-wide study of serum lipids.	Triglycerides	76,627 European ancestry individuals, 7,795 Hispanic individuals, 6,855 East Asian ancestry individuals, 2,958 African American individuals, 439 South Asian ancestry individuals	NA	19q13.32	NR	AC011481.3			ENSG00000267282			rs439401-T	rs439401	0	439401	non_coding_transcript_exon_variant	0	0.543	2e-06	5.69897	(East Asian)	0.074	unit decrease	Affymetrix [at least 7091467] (imputed)	N
23	rs157595	19	45414451	rs439401	2019-02-14	29507422	Hoffmann TJ	2018-03-05	Nat Genet	www.ncbi.nlm.nih.gov/pubmed/29507422	A large electronic-health-record-based genome-wide study of serum lipids.	Triglycerides	76,627 European ancestry individuals, 7,795 Hispanic individuals, 6,855 East Asian ancestry individuals, 2,958 African American individuals, 439 South Asian ancestry individuals	NA	19q13.32	NR	AC011481.3			ENSG00000267282			rs439401-T	rs439401	0	439401	non_coding_transcript_exon_variant	0	NR	2e-59	58.699		0.068	unit decrease	Affymetrix [at least 7091467] (imputed)	N
23	rs157595	19	45414451	rs439401	2019-04-17	30636644	Nazarian A	2019-01-12	Alzheimers Res Ther	www.ncbi.nlm.nih.gov/pubmed/30636644	Genome-wide analysis of genetic predisposition to Alzheimer's disease and related sex disparities.	Alzheimer's disease	952 European ancestry male cases, 1,789 European ancestry female cases, 6,337 European ancestry male controls, 8,402 European ancestry female controls	NA	19q13.32	APOE	AC011481.3			ENSG00000267282			rs439401-?	rs439401	0	439401	non_coding_transcript_exon_variant	0	NR	3e-09	8.52288	(females)	1.50589		Affymetrix, Illumina [2928658] (imputed)	N
23	rs157595	19	45414451	rs439401	2019-04-17	30636644	Nazarian A	2019-01-12	Alzheimers Res Ther	www.ncbi.nlm.nih.gov/pubmed/30636644	Genome-wide analysis of genetic predisposition to Alzheimer's disease and related sex disparities.	Alzheimer's disease	952 European ancestry male cases, 1,789 European ancestry female cases, 6,337 European ancestry male controls, 8,402 European ancestry female controls	NA	19q13.32	APOE	AC011481.3			ENSG00000267282			rs439401-?	rs439401	0	439401	non_coding_transcript_exon_variant	0	NR	6e-14	13.2218		1.48678		Affymetrix, Illumina [2928658] (imputed)	N
23	rs1064725	19	45415285	rs138235833	2018-07-20	29777097	Marioni RE	2018-05-18	Transl Psychiatry	www.ncbi.nlm.nih.gov/pubmed/29777097	GWAS on family history of Alzheimer's disease.	Alzheimer's disease or family history of Alzheimer's disease	up to 42,034 British ancestry individuals with parental history of Alzheimer's disease, at least 272,244 British ancestry individuals with no parental history of Alzheimer's disease, 25,580 Alzheimer's disease cases, 48,466 controls	NA	19q13.32	NR	AC011481.3			ENSG00000267282			rs138235833-?	rs138235833	0	138235833	non_coding_transcript_exon_variant	0	NR	5e-08	7.30103				Affymetrix [7795605] (imputed)	N
23	rs429358	19	45415713	rs10414043	2019-01-16	30361487	Yan Q	2018-10-25	Mol Psychiatry	www.ncbi.nlm.nih.gov/pubmed/30361487	Genome-wide association study of brain amyloid deposition as measured by Pittsburgh Compound-B (PiB)-PET imaging.	Cerebral amyloid deposition (PET imaging)	983 European ancestry individuals	NR	19q13.32	APOE, APOC1	AC011481.3			ENSG00000267282			rs10414043-A	rs10414043	0	10414043	non_coding_transcript_exon_variant	0	0.17	2e-20	19.699		0.15	unit increase	Illumina [at least 7000000] (imputed)	N
23	rs429358	19	45415935	rs7256200	2019-01-16	30361487	Yan Q	2018-10-25	Mol Psychiatry	www.ncbi.nlm.nih.gov/pubmed/30361487	Genome-wide association study of brain amyloid deposition as measured by Pittsburgh Compound-B (PiB)-PET imaging.	Cerebral amyloid deposition (PET imaging)	983 European ancestry individuals	NR	19q13.32	APOE, APOC1	AC011481.3			ENSG00000267282			rs7256200-T	rs7256200	0	7256200	non_coding_transcript_exon_variant	0	0.17	1e-19	19		0.15	unit increase	Illumina [at least 7000000] (imputed)	N
23	rs75627662	19	45416178	rs483082	2017-06-27	28183528	Jun GR	2017-02-06	Alzheimers Dement	www.ncbi.nlm.nih.gov/pubmed/28183528	Transethnic genome-wide scan identifies novel Alzheimer's disease loci.	Alzheimer's disease	13,100 European ancestry cases, 13,220 European ancestry controls, 1,472 African American cases, 3,511 African American controls, 951 Japanese ancestry cases, 894 Japanese ancestry controls, 51 Israeli-Arab ancestry cases, 64 Israeli-Arab ancestry controls	5,813 European ancestry cases, 20,474 European ancestry controls	19q13.32	NR	AC011481.3			ENSG00000267282			rs483082-T	rs483082	0	483082	non_coding_transcript_exon_variant	0	NR	1e-15	15	(Japanese)	2.8	[2.17-3.61]	NR [NR]	N
23	rs75627662	19	45416178	rs483082	2018-07-05	29875488	Sun BB	2018-06-06	Nature	www.ncbi.nlm.nih.gov/pubmed/29875488	Genomic atlas of the human plasma proteome.	Blood protein levels	3,301 European ancestry individuals	NA	19q13.32	APOC1	AC011481.3			ENSG00000267282			rs483082-T	rs483082	0	483082	non_coding_transcript_exon_variant	0	0.231	4e-21	20.3979	(Glutathione S-transferase Mu 1, GSTM1.7239.9.3)	0.27	[0.21-0.33] unit increase	Affymetrix [10572788] (imputed)	N
23	rs75627662	19	45416178	rs483082	2019-01-16	30361487	Yan Q	2018-10-25	Mol Psychiatry	www.ncbi.nlm.nih.gov/pubmed/30361487	Genome-wide association study of brain amyloid deposition as measured by Pittsburgh Compound-B (PiB)-PET imaging.	Cerebral amyloid deposition (PET imaging)	983 European ancestry individuals	NR	19q13.32	APOE, APOC1	AC011481.3			ENSG00000267282			rs483082-T	rs483082	0	483082	non_coding_transcript_exon_variant	0	0.29	1e-13	13		0.11	unit increase	Illumina [at least 7000000] (imputed)	N
23	rs75627662	19	45416178	rs483082	2019-03-28	30718733	Moon S	2019-02-04	Sci Rep	www.ncbi.nlm.nih.gov/pubmed/30718733	The Korea Biobank Array: Design and Identification of Coding Variants Associated with Blood Biochemical Traits.	Triglyceride levels	6,949 Korean ancestry individuals	6,000 Korean ancestry individuals	19q13.32	APOE	AC011481.3			ENSG00000267282			rs483082-T	rs483082	0	483082	non_coding_transcript_exon_variant	0	0.169	3e-10	9.52288		0.0706	[0.049-0.093] unit increase	Affymetrix [at least 805769] (imputed)	N
23	rs75627662	19	45416178	rs483082	2019-04-17	30636644	Nazarian A	2019-01-12	Alzheimers Res Ther	www.ncbi.nlm.nih.gov/pubmed/30636644	Genome-wide analysis of genetic predisposition to Alzheimer's disease and related sex disparities.	Alzheimer's disease	952 European ancestry male cases, 1,789 European ancestry female cases, 6,337 European ancestry male controls, 8,402 European ancestry female controls	NA	19q13.32	APOC1	AC011481.3			ENSG00000267282			rs483082-?	rs483082	0	483082	non_coding_transcript_exon_variant	0	0.734105	1e-37	37	(females)	2.61493		Affymetrix, Illumina [2928658] (imputed)	N
23	rs75627662	19	45416178	rs483082	2019-04-17	30636644	Nazarian A	2019-01-12	Alzheimers Res Ther	www.ncbi.nlm.nih.gov/pubmed/30636644	Genome-wide analysis of genetic predisposition to Alzheimer's disease and related sex disparities.	Alzheimer's disease	952 European ancestry male cases, 1,789 European ancestry female cases, 6,337 European ancestry male controls, 8,402 European ancestry female controls	NA	19q13.32	APOC1	AC011481.3			ENSG00000267282			rs483082-?	rs483082	0	483082	non_coding_transcript_exon_variant	0	0.738441	1e-62	62		2.64365		Affymetrix, Illumina [2928658] (imputed)	N
23	rs59325138	19	45416291	rs59325138	2018-07-20	29777097	Marioni RE	2018-05-18	Transl Psychiatry	www.ncbi.nlm.nih.gov/pubmed/29777097	GWAS on family history of Alzheimer's disease.	Alzheimer's disease or family history of Alzheimer's disease	up to 42,034 British ancestry individuals with parental history of Alzheimer's disease, at least 272,244 British ancestry individuals with no parental history of Alzheimer's disease, 25,580 Alzheimer's disease cases, 48,466 controls	NA	19q13.32	NR	AC011481.3			ENSG00000267282			rs59325138-?	rs59325138	0	59325138	non_coding_transcript_exon_variant	0	NR	5e-08	7.30103				Affymetrix [7795605] (imputed)	N
23	rs157595	19	45416478	rs584007	2019-04-17	30636644	Nazarian A	2019-01-12	Alzheimers Res Ther	www.ncbi.nlm.nih.gov/pubmed/30636644	Genome-wide analysis of genetic predisposition to Alzheimer's disease and related sex disparities.	Alzheimer's disease	952 European ancestry male cases, 1,789 European ancestry female cases, 6,337 European ancestry male controls, 8,402 European ancestry female controls	NA	19q13.32	APOC1	AC011481.3			ENSG00000267282			rs584007-?	rs584007	0	584007	non_coding_transcript_exon_variant	0	NR	2e-09	8.69897	(females)	1.50967		Affymetrix, Illumina [2928658] (imputed)	N
23	rs157595	19	45416478	rs584007	2019-04-17	30636644	Nazarian A	2019-01-12	Alzheimers Res Ther	www.ncbi.nlm.nih.gov/pubmed/30636644	Genome-wide analysis of genetic predisposition to Alzheimer's disease and related sex disparities.	Alzheimer's disease	952 European ancestry male cases, 1,789 European ancestry female cases, 6,337 European ancestry male controls, 8,402 European ancestry female controls	NA	19q13.32	APOC1	AC011481.3			ENSG00000267282			rs584007-?	rs584007	0	584007	non_coding_transcript_exon_variant	0	NR	3e-14	13.5229		1.49459		Affymetrix, Illumina [2928658] (imputed)	N
23	rs75627662	19	45416741	rs438811	2016-07-08	25961943	Surakka I	2015-05-11	Nat Genet	www.ncbi.nlm.nih.gov/pubmed/25961943	The impact of low-frequency and rare variants on lipid levels.	Triglycerides	up to 62,166 European ancestry individuals	NA	19q13.32	APOE	AC011481.3			ENSG00000267282			rs438811-T	rs438811	0	438811	non_coding_transcript_exon_variant	0	0.24	9e-37	36.0458		0.096	[0.08-0.112] s.d. increase	Affymetrix, Illumina, Perlegen [up to 9657952] (imputed)	N
23	rs75627662	19	45416741	rs438811	2018-07-05	29875488	Sun BB	2018-06-06	Nature	www.ncbi.nlm.nih.gov/pubmed/29875488	Genomic atlas of the human plasma proteome.	Blood protein levels	3,301 European ancestry individuals	NA	19q13.32	APOC1	AC011481.3			ENSG00000267282			rs438811-T	rs438811	0	438811	non_coding_transcript_exon_variant	0	0.232	2e-15	14.699	(Beta-1,3-N-acetylglucosaminyltransferase radical fringe, RFNG.7203.125.3)	0.23	[0.17-0.29] unit decrease	Affymetrix [10572788] (imputed)	N
23	rs75627662	19	45416741	rs438811	2018-07-05	29875488	Sun BB	2018-06-06	Nature	www.ncbi.nlm.nih.gov/pubmed/29875488	Genomic atlas of the human plasma proteome.	Blood protein levels	3,301 European ancestry individuals	NA	19q13.32	APOC1	AC011481.3			ENSG00000267282			rs438811-T	rs438811	0	438811	non_coding_transcript_exon_variant	0	0.232	2e-20	19.699	(TOM1-like protein 1, TOM1L1.13652.2.3)	0.27	[0.21-0.33] unit decrease	Affymetrix [10572788] (imputed)	N
23	rs75627662	19	45416741	rs438811	2018-07-05	29875488	Sun BB	2018-06-06	Nature	www.ncbi.nlm.nih.gov/pubmed/29875488	Genomic atlas of the human plasma proteome.	Blood protein levels	3,301 European ancestry individuals	NA	19q13.32	APOC1	AC011481.3			ENSG00000267282			rs438811-T	rs438811	0	438811	non_coding_transcript_exon_variant	0	0.232	4e-230	229.398	(CUB and zona pellucida-like domain-containing protein 1, CUZD1.7943.16.3)	0.82	[0.76-0.88] unit decrease	Affymetrix [10572788] (imputed)	N
23	rs75627662	19	45416741	rs438811	2018-07-05	29875488	Sun BB	2018-06-06	Nature	www.ncbi.nlm.nih.gov/pubmed/29875488	Genomic atlas of the human plasma proteome.	Blood protein levels	3,301 European ancestry individuals	NA	19q13.32	APOC1	AC011481.3			ENSG00000267282			rs438811-T	rs438811	0	438811	non_coding_transcript_exon_variant	0	0.232	8e-34	33.0969	(Protein MENT, MENT.5744.12.3)	0.35	[0.29-0.41] unit increase	Affymetrix [10572788] (imputed)	N
23	rs75627662	19	45416741	rs438811	2018-07-05	29875488	Sun BB	2018-06-06	Nature	www.ncbi.nlm.nih.gov/pubmed/29875488	Genomic atlas of the human plasma proteome.	Blood protein levels	3,301 European ancestry individuals	NA	19q13.32	APOC1	AC011481.3			ENSG00000267282			rs438811-T	rs438811	0	438811	non_coding_transcript_exon_variant	0	0.232	9E-875	874.046	(Protein S100-A13, S100A13.7223.60.3)	1.24	[1.2-1.28] unit decrease	Affymetrix [10572788] (imputed)	N
23	rs75627662	19	45416741	rs438811	2019-01-16	30361487	Yan Q	2018-10-25	Mol Psychiatry	www.ncbi.nlm.nih.gov/pubmed/30361487	Genome-wide association study of brain amyloid deposition as measured by Pittsburgh Compound-B (PiB)-PET imaging.	Cerebral amyloid deposition (PET imaging)	983 European ancestry individuals	NR	19q13.32	APOE, APOC1	AC011481.3			ENSG00000267282			rs438811-T	rs438811	0	438811	non_coding_transcript_exon_variant	0	0.3	5e-14	13.301		0.11	unit increase	Illumina [at least 7000000] (imputed)	N
23	rs75627662	19	45416741	rs438811	2019-02-14	29507422	Hoffmann TJ	2018-03-05	Nat Genet	www.ncbi.nlm.nih.gov/pubmed/29507422	A large electronic-health-record-based genome-wide study of serum lipids.	High density lipoprotein cholesterol levels	76,627 European ancestry individuals, 7,795 Hispanic individuals, 6,855 East Asian ancestry individuals, 2,958 African American individuals, 439 South Asian ancestry individuals	NA	19q13.32	NR	AC011481.3			ENSG00000267282			rs438811-C	rs438811	0	438811	non_coding_transcript_exon_variant	0	0.762	3e-07	6.52288	(EA)	0.024	unit increase	Affymetrix [at least 7091467] (imputed)	N
23	rs75627662	19	45416741	rs438811	2019-02-14	29507422	Hoffmann TJ	2018-03-05	Nat Genet	www.ncbi.nlm.nih.gov/pubmed/29507422	A large electronic-health-record-based genome-wide study of serum lipids.	High density lipoprotein cholesterol levels	76,627 European ancestry individuals, 7,795 Hispanic individuals, 6,855 East Asian ancestry individuals, 2,958 African American individuals, 439 South Asian ancestry individuals	NA	19q13.32	NR	AC011481.3			ENSG00000267282			rs438811-C	rs438811	0	438811	non_coding_transcript_exon_variant	0	NR	3e-06	5.52288		0.02	unit increase	Affymetrix [at least 7091467] (imputed)	N
23	rs75627662	19	45416741	rs438811	2019-02-14	29507422	Hoffmann TJ	2018-03-05	Nat Genet	www.ncbi.nlm.nih.gov/pubmed/29507422	A large electronic-health-record-based genome-wide study of serum lipids.	Low density lipoprotein cholesterol levels	76,627 European ancestry individuals, 7,795 Hispanic individuals, 6,855 East Asian ancestry individuals, 2,958 African American individuals, 439 South Asian ancestry individuals	NA	19q13.32	NR	AC011481.3			ENSG00000267282			rs438811-C	rs438811	0	438811	non_coding_transcript_exon_variant	0	0.762	6e-45	44.2218	(EA)	0.082	unit increase	Affymetrix [at least 7091467] (imputed)	N
23	rs75627662	19	45416741	rs438811	2019-02-14	29507422	Hoffmann TJ	2018-03-05	Nat Genet	www.ncbi.nlm.nih.gov/pubmed/29507422	A large electronic-health-record-based genome-wide study of serum lipids.	Low density lipoprotein cholesterol levels	76,627 European ancestry individuals, 7,795 Hispanic individuals, 6,855 East Asian ancestry individuals, 2,958 African American individuals, 439 South Asian ancestry individuals	NA	19q13.32	NR	AC011481.3			ENSG00000267282			rs438811-C	rs438811	0	438811	non_coding_transcript_exon_variant	0	0.883	9e-06	5.04576	(East Asian)	0.123	unit decrease	Affymetrix [at least 7091467] (imputed)	N
23	rs75627662	19	45416741	rs438811	2019-02-14	29507422	Hoffmann TJ	2018-03-05	Nat Genet	www.ncbi.nlm.nih.gov/pubmed/29507422	A large electronic-health-record-based genome-wide study of serum lipids.	Low density lipoprotein cholesterol levels	76,627 European ancestry individuals, 7,795 Hispanic individuals, 6,855 East Asian ancestry individuals, 2,958 African American individuals, 439 South Asian ancestry individuals	NA	19q13.32	NR	AC011481.3			ENSG00000267282			rs438811-C	rs438811	0	438811	non_coding_transcript_exon_variant	0	NR	3e-42	41.5229		0.073	unit increase	Affymetrix [at least 7091467] (imputed)	N
23	rs75627662	19	45416741	rs438811	2019-02-14	29507422	Hoffmann TJ	2018-03-05	Nat Genet	www.ncbi.nlm.nih.gov/pubmed/29507422	A large electronic-health-record-based genome-wide study of serum lipids.	Total cholesterol levels	76,627 European ancestry individuals, 7,795 Hispanic individuals, 6,855 East Asian ancestry individuals, 2,958 African American individuals, 439 South Asian ancestry individuals	NA	19q13.32	NR	AC011481.3			ENSG00000267282			rs438811-C	rs438811	0	438811	non_coding_transcript_exon_variant	0	0.762	1e-11	11	(EA)	0.039	unit increase	Affymetrix [at least 7091467] (imputed)	N
23	rs75627662	19	45416741	rs438811	2019-02-14	29507422	Hoffmann TJ	2018-03-05	Nat Genet	www.ncbi.nlm.nih.gov/pubmed/29507422	A large electronic-health-record-based genome-wide study of serum lipids.	Total cholesterol levels	76,627 European ancestry individuals, 7,795 Hispanic individuals, 6,855 East Asian ancestry individuals, 2,958 African American individuals, 439 South Asian ancestry individuals	NA	19q13.32	NR	AC011481.3			ENSG00000267282			rs438811-C	rs438811	0	438811	non_coding_transcript_exon_variant	0	0.883	1e-07	7	(East Asian)	0.146	unit decrease	Affymetrix [at least 7091467] (imputed)	N
23	rs75627662	19	45416741	rs438811	2019-02-14	29507422	Hoffmann TJ	2018-03-05	Nat Genet	www.ncbi.nlm.nih.gov/pubmed/29507422	A large electronic-health-record-based genome-wide study of serum lipids.	Total cholesterol levels	76,627 European ancestry individuals, 7,795 Hispanic individuals, 6,855 East Asian ancestry individuals, 2,958 African American individuals, 439 South Asian ancestry individuals	NA	19q13.32	NR	AC011481.3			ENSG00000267282			rs438811-C	rs438811	0	438811	non_coding_transcript_exon_variant	0	NR	5e-09	8.30103		0.031	unit increase	Affymetrix [at least 7091467] (imputed)	N
23	rs75627662	19	45416741	rs438811	2019-02-14	29507422	Hoffmann TJ	2018-03-05	Nat Genet	www.ncbi.nlm.nih.gov/pubmed/29507422	A large electronic-health-record-based genome-wide study of serum lipids.	Triglycerides	76,627 European ancestry individuals, 7,795 Hispanic individuals, 6,855 East Asian ancestry individuals, 2,958 African American individuals, 439 South Asian ancestry individuals	NA	19q13.32	NR	AC011481.3			ENSG00000267282			rs438811-C	rs438811	0	438811	non_coding_transcript_exon_variant	0	0.762	1e-69	69	(EA)	0.091	unit decrease	Affymetrix [at least 7091467] (imputed)	N
23	rs75627662	19	45416741	rs438811	2019-02-14	29507422	Hoffmann TJ	2018-03-05	Nat Genet	www.ncbi.nlm.nih.gov/pubmed/29507422	A large electronic-health-record-based genome-wide study of serum lipids.	Triglycerides	76,627 European ancestry individuals, 7,795 Hispanic individuals, 6,855 East Asian ancestry individuals, 2,958 African American individuals, 439 South Asian ancestry individuals	NA	19q13.32	NR	AC011481.3			ENSG00000267282			rs438811-C	rs438811	0	438811	non_coding_transcript_exon_variant	0	0.883	2e-07	6.69897	(East Asian)	0.132	unit decrease	Affymetrix [at least 7091467] (imputed)	N
23	rs75627662	19	45416741	rs438811	2019-02-14	29507422	Hoffmann TJ	2018-03-05	Nat Genet	www.ncbi.nlm.nih.gov/pubmed/29507422	A large electronic-health-record-based genome-wide study of serum lipids.	Triglycerides	76,627 European ancestry individuals, 7,795 Hispanic individuals, 6,855 East Asian ancestry individuals, 2,958 African American individuals, 439 South Asian ancestry individuals	NA	19q13.32	NR	AC011481.3			ENSG00000267282			rs438811-C	rs438811	0	438811	non_coding_transcript_exon_variant	0	NR	3e-75	74.5229		0.087	unit decrease	Affymetrix [at least 7091467] (imputed)	N
23	rs7412	19	45416831	rs390082	2018-07-28	29403010	Kanai M	2018-02-05	Nat Genet	www.ncbi.nlm.nih.gov/pubmed/29403010	Genetic analysis of quantitative traits in the Japanese population links cell types to complex human diseases.	Triglyceride levels	105,597 Japanese ancestry individuals	NA	19q13.32	NR	AC011481.3			ENSG00000267282			rs390082-?	rs390082	0	390082	non_coding_transcript_exon_variant	0	NR	3e-29	28.5229		0.09747	[0.08-0.114] unit increase novel	Illumina [6108953] (imputed)	N
23	rs75627662	19	45418790	rs5117	2019-01-16	30361487	Yan Q	2018-10-25	Mol Psychiatry	www.ncbi.nlm.nih.gov/pubmed/30361487	Genome-wide association study of brain amyloid deposition as measured by Pittsburgh Compound-B (PiB)-PET imaging.	Cerebral amyloid deposition (PET imaging)	983 European ancestry individuals	NR	19q13.32	APOC1	APOC1			ENSG00000130208			rs5117-C	rs5117	0	5117	intron_variant	0	0.28	3e-13	12.5229		0.1	unit increase	Illumina [at least 7000000] (imputed)	N
23	rs3925681	19	45421100	rs3925681	2018-07-20	29777097	Marioni RE	2018-05-18	Transl Psychiatry	www.ncbi.nlm.nih.gov/pubmed/29777097	GWAS on family history of Alzheimer's disease.	Alzheimer's disease or family history of Alzheimer's disease	up to 42,034 British ancestry individuals with parental history of Alzheimer's disease, at least 272,244 British ancestry individuals with no parental history of Alzheimer's disease, 25,580 Alzheimer's disease cases, 48,466 controls	NA	19q13.32	NR	APOC1			ENSG00000130208			rs3925681-?	rs3925681	0	3925681	intron_variant	0	NR	7e-162	161.155				Affymetrix [7795605] (imputed)	N
23	rs3925681	19	45421100	rs3925681	2018-07-20	29777097	Marioni RE	2018-05-18	Transl Psychiatry	www.ncbi.nlm.nih.gov/pubmed/29777097	GWAS on family history of Alzheimer's disease.	Family history of Alzheimer's disease	up to 42,034 British ancestry individuals with parental history of Alzheimer's disease, at least 272,244 European ancestry individuals with no parental history of Alzheimer's disease	NA	19q13.32	NR	APOC1			ENSG00000130208			rs3925681-?	rs3925681	0	3925681	intron_variant	0	NR	3e-90	89.5229				Affymetrix [7795605] (imputed)	N
23	rs12721046	19	45421254	rs12721046	2019-01-16	30361487	Yan Q	2018-10-25	Mol Psychiatry	www.ncbi.nlm.nih.gov/pubmed/30361487	Genome-wide association study of brain amyloid deposition as measured by Pittsburgh Compound-B (PiB)-PET imaging.	Cerebral amyloid deposition (PET imaging)	983 European ancestry individuals	NR	19q13.32	APOC1	APOC1			ENSG00000130208			rs12721046-A	rs12721046	0	12721046	intron_variant	0	0.19	1e-14	14		0.13	unit increase	Illumina [at least 7000000] (imputed)	N
23	rs12721046	19	45422160	rs12721051	2017-03-27	27798624	Eppinga RN	2016-10-31	Nat Genet	www.ncbi.nlm.nih.gov/pubmed/27798624	Identification of genomic loci associated with resting heart rate and shared genetic predictors with all-cause mortality.	Resting heart rate	127,919 European ancestry individuals, 2,478 Asian ancestry individuals, 1,734 Black individuals, 684 Mixed ancestry individuals, 1,436 individuals	130,795 European ancestry individuals	19q13.32	APOE, APOC1, PVRL2	APOC1			ENSG00000130208			rs12721051-G	rs12721051	0	12721051	3_prime_UTR_variant	0	0.18	5e-11	10.301		0.2874	[0.2-0.37] unit decrease	Affymetrix [19941912] (imputed)	N
23	rs12721046	19	45422160	rs12721051	2018-11-26	30275531	Klarin D	2018-10-01	Nat Genet	www.ncbi.nlm.nih.gov/pubmed/30275531	Genetics of blood lipids among ~300,000 multi-ethnic participants of the Million Veteran Program.	Total cholesterol levels	215,551 European ancestry individuals, 57,332 African American individuals, 24,743 Hispanic individuals	Up to 319,677 individuals	19q13.32	APOC1	APOC1			ENSG00000130208			rs12721051-C	rs12721051	0	12721051	3_prime_UTR_variant	0	0.8427	1e-179	179		0.1061	[0.099-0.113] mgâ€‰dlâˆ’1 decrease	Affymetrix [up to 31400000] (imputed)	N
23	rs12721046	19	45422160	rs12721051	2019-01-16	30361487	Yan Q	2018-10-25	Mol Psychiatry	www.ncbi.nlm.nih.gov/pubmed/30361487	Genome-wide association study of brain amyloid deposition as measured by Pittsburgh Compound-B (PiB)-PET imaging.	Cerebral amyloid deposition (PET imaging)	983 European ancestry individuals	NR	19q13.32	APOC1	APOC1			ENSG00000130208			rs12721051-G	rs12721051	0	12721051	3_prime_UTR_variant	0	0.24	3e-21	20.5229		0.14	unit increase	Illumina [at least 7000000] (imputed)	N
23	rs12721046	19	45422846	rs56131196	2013-06-06	23419831	Ramanan VK	2013-02-19	Mol Psychiatry	www.ncbi.nlm.nih.gov/pubmed/23419831	APOE and BCHE as modulators of cerebral amyloid deposition: a florbetapir PET genome-wide association study.	Alzheimer's disease biomarkers	555 European ancestry individuals	NA	19q13.32	APOC1	APOC1 - APOC1P1	ENSG00000130208	ENSG00000214855		240	7215	rs56131196-A	rs56131196	0	56131196	intergenic_variant	1	0.29	4e-12	11.3979	(Cortical Ab)			Illumina [6108668] (imputed)	N
23	rs12721046	19	45422846	rs56131196	2016-09-12	26343387	Nikpay M	2015-09-07	Nat Genet	www.ncbi.nlm.nih.gov/pubmed/26343387	A comprehensive 1,000 Genomes-based genome-wide association meta-analysis of coronary artery disease.	Myocardial infarction	27,509 European ancestry cases, 130 African American cases, 278 Hispanic American cases, 10,257 South Asian ancestry cases, 288 Lebanese ancestry cases, 1,687 East Asian ancestry cases, 99,121 European ancestry controls, 2,778 African American controls, 3,337 Hispanic American controls, 12,899 South Asian ancestry controls, 466 Lebanese ancestry controls, 7,709 East Asian ancestry controls	NA	19q13.32	APOC1	APOC1 - APOC1P1	ENSG00000130208	ENSG00000214855		240	7215	rs56131196-A	rs56131196	0	56131196	intergenic_variant	1	0.16	4e-08	7.39794		1.09	[1.06-1.12]	Affymetrix, Illumina [8600000] (imputed)	N
23	rs12721046	19	45422846	rs56131196	2016-12-08	26830138	Herold C	2016-02-02	Mol Psychiatry	www.ncbi.nlm.nih.gov/pubmed/26830138	Family-based association analyses of imputed genotypes reveal genome-wide significant association of Alzheimer's disease with OSBPL6, PTPRG, and PDCL3.	Alzheimer disease and age of onset	2,478 European ancestry cases, 979 ancestry controls both from the same 1,070 families	NA	19q13.32	Intergenic	APOC1 - APOC1P1	ENSG00000130208	ENSG00000214855		240	7215	rs56131196-A	rs56131196	0	56131196	intergenic_variant	1	NR	3e-24	23.5229	(within families)	10.157	unit increase	Affymetrix [up to 15107142] (imputed)	N
23	rs12721046	19	45422846	rs56131196	2019-01-16	30361487	Yan Q	2018-10-25	Mol Psychiatry	www.ncbi.nlm.nih.gov/pubmed/30361487	Genome-wide association study of brain amyloid deposition as measured by Pittsburgh Compound-B (PiB)-PET imaging.	Cerebral amyloid deposition (PET imaging)	983 European ancestry individuals	NR	19q13.32	APOC1	APOC1 - APOC1P1	ENSG00000130208	ENSG00000214855		240	7215	rs56131196-A	rs56131196	0	56131196	intergenic_variant	1	0.25	1e-20	20		0.14	unit increase	Illumina [at least 7000000] (imputed)	N
23	rs12721046	19	45422846	rs56131196	2019-02-14	29507422	Hoffmann TJ	2018-03-05	Nat Genet	www.ncbi.nlm.nih.gov/pubmed/29507422	A large electronic-health-record-based genome-wide study of serum lipids.	High density lipoprotein cholesterol levels	76,627 European ancestry individuals, 7,795 Hispanic individuals, 6,855 East Asian ancestry individuals, 2,958 African American individuals, 439 South Asian ancestry individuals	NA	19q13.32	NR	APOC1 - APOC1P1	ENSG00000130208	ENSG00000214855		240	7215	rs56131196-G	rs56131196	0	56131196	intergenic_variant	1	0.835	1e-49	49	(EA)	0.078	unit increase	Affymetrix [at least 7091467] (imputed)	N
23	rs12721046	19	45422846	rs56131196	2019-02-14	29507422	Hoffmann TJ	2018-03-05	Nat Genet	www.ncbi.nlm.nih.gov/pubmed/29507422	A large electronic-health-record-based genome-wide study of serum lipids.	High density lipoprotein cholesterol levels	76,627 European ancestry individuals, 7,795 Hispanic individuals, 6,855 East Asian ancestry individuals, 2,958 African American individuals, 439 South Asian ancestry individuals	NA	19q13.32	NR	APOC1 - APOC1P1	ENSG00000130208	ENSG00000214855		240	7215	rs56131196-G	rs56131196	0	56131196	intergenic_variant	1	NR	8e-53	52.0969		0.074	unit increase	Affymetrix [at least 7091467] (imputed)	N
23	rs12721046	19	45422846	rs56131196	2019-02-14	29507422	Hoffmann TJ	2018-03-05	Nat Genet	www.ncbi.nlm.nih.gov/pubmed/29507422	A large electronic-health-record-based genome-wide study of serum lipids.	Low density lipoprotein cholesterol levels	76,627 European ancestry individuals, 7,795 Hispanic individuals, 6,855 East Asian ancestry individuals, 2,958 African American individuals, 439 South Asian ancestry individuals	NA	19q13.32	NR	APOC1 - APOC1P1	ENSG00000130208	ENSG00000214855		240	7215	rs56131196-G	rs56131196	0	56131196	intergenic_variant	1	0.835	2e-157	156.699	(EA)	0.174	unit decrease	Affymetrix [at least 7091467] (imputed)	N
23	rs12721046	19	45422846	rs56131196	2019-02-14	29507422	Hoffmann TJ	2018-03-05	Nat Genet	www.ncbi.nlm.nih.gov/pubmed/29507422	A large electronic-health-record-based genome-wide study of serum lipids.	Low density lipoprotein cholesterol levels	76,627 European ancestry individuals, 7,795 Hispanic individuals, 6,855 East Asian ancestry individuals, 2,958 African American individuals, 439 South Asian ancestry individuals	NA	19q13.32	NR	APOC1 - APOC1P1	ENSG00000130208	ENSG00000214855		240	7215	rs56131196-G	rs56131196	0	56131196	intergenic_variant	1	0.883	1e-06	6	(Hispanic)	0.115	unit decrease	Affymetrix [at least 7091467] (imputed)	N
23	rs12721046	19	45422846	rs56131196	2019-02-14	29507422	Hoffmann TJ	2018-03-05	Nat Genet	www.ncbi.nlm.nih.gov/pubmed/29507422	A large electronic-health-record-based genome-wide study of serum lipids.	Low density lipoprotein cholesterol levels	76,627 European ancestry individuals, 7,795 Hispanic individuals, 6,855 East Asian ancestry individuals, 2,958 African American individuals, 439 South Asian ancestry individuals	NA	19q13.32	NR	APOC1 - APOC1P1	ENSG00000130208	ENSG00000214855		240	7215	rs56131196-G	rs56131196	0	56131196	intergenic_variant	1	0.897	1e-06	6	(East Asian)	0.135	unit decrease	Affymetrix [at least 7091467] (imputed)	N
23	rs12721046	19	45422846	rs56131196	2019-02-14	29507422	Hoffmann TJ	2018-03-05	Nat Genet	www.ncbi.nlm.nih.gov/pubmed/29507422	A large electronic-health-record-based genome-wide study of serum lipids.	Low density lipoprotein cholesterol levels	76,627 European ancestry individuals, 7,795 Hispanic individuals, 6,855 East Asian ancestry individuals, 2,958 African American individuals, 439 South Asian ancestry individuals	NA	19q13.32	NR	APOC1 - APOC1P1	ENSG00000130208	ENSG00000214855		240	7215	rs56131196-G	rs56131196	0	56131196	intergenic_variant	1	NR	6e-163	162.222		0.163	unit decrease	Affymetrix [at least 7091467] (imputed)	N
23	rs12721046	19	45422846	rs56131196	2019-02-14	29507422	Hoffmann TJ	2018-03-05	Nat Genet	www.ncbi.nlm.nih.gov/pubmed/29507422	A large electronic-health-record-based genome-wide study of serum lipids.	Total cholesterol levels	76,627 European ancestry individuals, 7,795 Hispanic individuals, 6,855 East Asian ancestry individuals, 2,958 African American individuals, 439 South Asian ancestry individuals	NA	19q13.32	NR	APOC1 - APOC1P1	ENSG00000130208	ENSG00000214855		240	7215	rs56131196-G	rs56131196	0	56131196	intergenic_variant	1	0.835	6e-114	113.222	(EA)	0.145	unit decrease	Affymetrix [at least 7091467] (imputed)	N
23	rs12721046	19	45422846	rs56131196	2019-02-14	29507422	Hoffmann TJ	2018-03-05	Nat Genet	www.ncbi.nlm.nih.gov/pubmed/29507422	A large electronic-health-record-based genome-wide study of serum lipids.	Total cholesterol levels	76,627 European ancestry individuals, 7,795 Hispanic individuals, 6,855 East Asian ancestry individuals, 2,958 African American individuals, 439 South Asian ancestry individuals	NA	19q13.32	NR	APOC1 - APOC1P1	ENSG00000130208	ENSG00000214855		240	7215	rs56131196-G	rs56131196	0	56131196	intergenic_variant	1	0.883	5e-06	5.30103	(Hispanic)	0.106	unit decrease	Affymetrix [at least 7091467] (imputed)	N
23	rs12721046	19	45422846	rs56131196	2019-02-14	29507422	Hoffmann TJ	2018-03-05	Nat Genet	www.ncbi.nlm.nih.gov/pubmed/29507422	A large electronic-health-record-based genome-wide study of serum lipids.	Total cholesterol levels	76,627 European ancestry individuals, 7,795 Hispanic individuals, 6,855 East Asian ancestry individuals, 2,958 African American individuals, 439 South Asian ancestry individuals	NA	19q13.32	NR	APOC1 - APOC1P1	ENSG00000130208	ENSG00000214855		240	7215	rs56131196-G	rs56131196	0	56131196	intergenic_variant	1	0.897	1e-07	7	(East Asian)	0.147	unit decrease	Affymetrix [at least 7091467] (imputed)	N
23	rs12721046	19	45422846	rs56131196	2019-02-14	29507422	Hoffmann TJ	2018-03-05	Nat Genet	www.ncbi.nlm.nih.gov/pubmed/29507422	A large electronic-health-record-based genome-wide study of serum lipids.	Total cholesterol levels	76,627 European ancestry individuals, 7,795 Hispanic individuals, 6,855 East Asian ancestry individuals, 2,958 African American individuals, 439 South Asian ancestry individuals	NA	19q13.32	NR	APOC1 - APOC1P1	ENSG00000130208	ENSG00000214855		240	7215	rs56131196-G	rs56131196	0	56131196	intergenic_variant	1	NR	2e-120	119.699		0.137	unit decrease	Affymetrix [at least 7091467] (imputed)	N
23	rs12721046	19	45422846	rs56131196	2019-02-14	29507422	Hoffmann TJ	2018-03-05	Nat Genet	www.ncbi.nlm.nih.gov/pubmed/29507422	A large electronic-health-record-based genome-wide study of serum lipids.	Triglycerides	76,627 European ancestry individuals, 7,795 Hispanic individuals, 6,855 East Asian ancestry individuals, 2,958 African American individuals, 439 South Asian ancestry individuals	NA	19q13.32	NR	APOC1 - APOC1P1	ENSG00000130208	ENSG00000214855		240	7215	rs56131196-G	rs56131196	0	56131196	intergenic_variant	1	0.835	2e-32	31.699	(EA)	0.068	unit decrease	Affymetrix [at least 7091467] (imputed)	N
23	rs12721046	19	45422846	rs56131196	2019-02-14	29507422	Hoffmann TJ	2018-03-05	Nat Genet	www.ncbi.nlm.nih.gov/pubmed/29507422	A large electronic-health-record-based genome-wide study of serum lipids.	Triglycerides	76,627 European ancestry individuals, 7,795 Hispanic individuals, 6,855 East Asian ancestry individuals, 2,958 African American individuals, 439 South Asian ancestry individuals	NA	19q13.32	NR	APOC1 - APOC1P1	ENSG00000130208	ENSG00000214855		240	7215	rs56131196-G	rs56131196	0	56131196	intergenic_variant	1	0.897	3e-06	5.52288	(East Asian)	0.118	unit decrease	Affymetrix [at least 7091467] (imputed)	N
23	rs12721046	19	45422846	rs56131196	2019-02-14	29507422	Hoffmann TJ	2018-03-05	Nat Genet	www.ncbi.nlm.nih.gov/pubmed/29507422	A large electronic-health-record-based genome-wide study of serum lipids.	Triglycerides	76,627 European ancestry individuals, 7,795 Hispanic individuals, 6,855 East Asian ancestry individuals, 2,958 African American individuals, 439 South Asian ancestry individuals	NA	19q13.32	NR	APOC1 - APOC1P1	ENSG00000130208	ENSG00000214855		240	7215	rs56131196-G	rs56131196	0	56131196	intergenic_variant	1	NR	8e-35	34.0969		0.065	unit decrease	Affymetrix [at least 7091467] (imputed)	N
23	rs12721046	19	45422846	rs56131196	2019-04-17	30636644	Nazarian A	2019-01-12	Alzheimers Res Ther	www.ncbi.nlm.nih.gov/pubmed/30636644	Genome-wide analysis of genetic predisposition to Alzheimer's disease and related sex disparities.	Alzheimer's disease	952 European ancestry male cases, 1,789 European ancestry female cases, 6,337 European ancestry male controls, 8,402 European ancestry female controls	NA	19q13.32	APOC1	APOC1 - APOC1P1	ENSG00000130208	ENSG00000214855		240	7215	rs56131196-?	rs56131196	0	56131196	intergenic_variant	1	NR	3e-24	23.5229	(males)	3.31175		Affymetrix, Illumina [2928658] (imputed)	N
23	rs12721046	19	45422846	rs56131196	2019-04-17	30636644	Nazarian A	2019-01-12	Alzheimers Res Ther	www.ncbi.nlm.nih.gov/pubmed/30636644	Genome-wide analysis of genetic predisposition to Alzheimer's disease and related sex disparities.	Alzheimer's disease	952 European ancestry male cases, 1,789 European ancestry female cases, 6,337 European ancestry male controls, 8,402 European ancestry female controls	NA	19q13.32	APOC1	APOC1 - APOC1P1	ENSG00000130208	ENSG00000214855		240	7215	rs56131196-?	rs56131196	0	56131196	intergenic_variant	1	NR	4e-48	47.3979	(females)	3.2052		Affymetrix, Illumina [2928658] (imputed)	N
23	rs12721046	19	45422846	rs56131196	2019-04-17	30636644	Nazarian A	2019-01-12	Alzheimers Res Ther	www.ncbi.nlm.nih.gov/pubmed/30636644	Genome-wide analysis of genetic predisposition to Alzheimer's disease and related sex disparities.	Alzheimer's disease	952 European ancestry male cases, 1,789 European ancestry female cases, 6,337 European ancestry male controls, 8,402 European ancestry female controls	NA	19q13.32	APOC1	APOC1 - APOC1P1	ENSG00000130208	ENSG00000214855		240	7215	rs56131196-?	rs56131196	0	56131196	intergenic_variant	1	NR	6e-77	76.2218		3.26256		Affymetrix, Illumina [2928658] (imputed)	N
23	rs12721046	19	45422946	rs4420638	2008-06-16	18193044	Kathiresan S	2008-01-13	Nat Genet	www.ncbi.nlm.nih.gov/pubmed/18193044	Six new loci associated with blood low-density lipoprotein cholesterol, high-density lipoprotein cholesterol or triglycerides in humans.	LDL cholesterol	2,758 European ancestry individuals	18,544 European ancestry individuals	19q13.32	APOC2, APOE, APOC4, APOC1	APOC1 - APOC1P1	ENSG00000130208	ENSG00000214855		340	7115	rs4420638-G	rs4420638	0	4420638	intergenic_variant	1	0.2	1e-60	60		0.19	[0.15-0.23] unit increase	Affymetrix [389878]	N
23	rs12721046	19	45422946	rs4420638	2008-09-08	17474819	Coon KD	2007-04-01	J Clin Psychiatry	www.ncbi.nlm.nih.gov/pubmed/17474819	A high-density whole-genome association study reveals that APOE is the major susceptibility gene for sporadic late-onset Alzheimer's disease.	Alzheimer's disease (late onset)	664 European ancestry cases, 422 European ancestry controls	NA	19q13.32	APOE	APOC1 - APOC1P1	ENSG00000130208	ENSG00000214855		340	7115	rs4420638-?	rs4420638	0	4420638	intergenic_variant	1	NR	1e-39	39		4.01	[NR]	Affymetrix [~ 502627]	N
23	rs12721046	19	45422946	rs4420638	2008-09-15	17975299	Webster JA	2007-11-01	Neurodegener Dis	www.ncbi.nlm.nih.gov/pubmed/17975299	Sorl1 as an Alzheimer's disease predisposition gene?	Alzheimer's disease	664 cases, 422 controls	NA	19q13.32	APOE	APOC1 - APOC1P1	ENSG00000130208	ENSG00000214855		340	7115	rs4420638-?	rs4420638	0	4420638	intergenic_variant	1	NR	1e-39	39				Affymetrix [~ 502627]	N
23	rs12721046	19	45422946	rs4420638	2008-09-15	18262040	Sandhu MS	2008-02-09	Lancet	www.ncbi.nlm.nih.gov/pubmed/18262040	LDL-cholesterol concentrations: a genome-wide association study.	LDL cholesterol	11,685 European ancestry individuals	Up to 4,979 European ancestry individuals	19q13.32	APOC1	APOC1 - APOC1P1	ENSG00000130208	ENSG00000214855		340	7115	rs4420638-G	rs4420638	0	4420638	intergenic_variant	1	0.18	1e-20	20		0.06	[0.04-0.08] mmol/L increase	Affymetrix, Illumina [up to 461986]	N
23	rs12721046	19	45422946	rs4420638	2008-09-16	18193043	Willer CJ	2008-01-13	Nat Genet	www.ncbi.nlm.nih.gov/pubmed/18193043	Newly identified loci that influence lipid concentrations and risk of coronary artery disease.	LDL cholesterol	8,589 European ancestry individuals	12,981 European ancestry individuals	19q13.32	APOE, APOC4, APOC1	APOC1 - APOC1P1	ENSG00000130208	ENSG00000214855		340	7115	rs4420638-G	rs4420638	0	4420638	intergenic_variant	1	0.18	3e-43	42.5229		6.61	[NR] mg/dl increase	Affymetrix, Illumina [~ 2261000] (imputed)	N
23	rs12721046	19	45422946	rs4420638	2008-12-09	18802019	Burkhardt R	2008-09-18	Arterioscler Thromb Vasc Biol	www.ncbi.nlm.nih.gov/pubmed/18802019	Common SNPs in HMGCR in micronesians and whites associated with LDL-cholesterol levels affect alternative splicing of exon13.	LDL cholesterol	2,346 Micronesian ancestry individuals	NA	19q13.32	APOC2, APOE, APOC4, APOC1	APOC1 - APOC1P1	ENSG00000130208	ENSG00000214855		340	7115	rs4420638-?	rs4420638	0	4420638	intergenic_variant	1	NR	2e-07	6.69897				Affymetrix [~ 500000]	N
23	rs12721046	19	45422946	rs4420638	2009-01-14	19060906	Kathiresan S	2008-12-07	Nat Genet	www.ncbi.nlm.nih.gov/pubmed/19060906	Common variants at 30 loci contribute to polygenic dyslipidemia.	LDL cholesterol	19,840 European ancestry individuals	Up to 20,623 European ancestry individuals	19q13.32	APOC2, APOE, APOC4, APOC1	APOC1 - APOC1P1	ENSG00000130208	ENSG00000214855		340	7115	rs4420638-G	rs4420638	0	4420638	intergenic_variant	1	0.16	4e-27	26.3979		0.29	[0.17-0.41] s.d. increase	Affymetrix, Illumina [~ 2600000] (imputed)	N
23	rs12721046	19	45422946	rs4420638	2009-07-12	19567438	Elliott P	2009-07-01	JAMA	www.ncbi.nlm.nih.gov/pubmed/19567438	Genetic Loci associated with C-reactive protein levels and risk of coronary heart disease.	C-reactive protein	17,967 European ancestry and Indian Asian ancestry individuals	13,615 European ancestry and Indian Asian ancestry Individuals	19q13.32	APOE, APOCII, APOC1	APOC1 - APOC1P1	ENSG00000130208	ENSG00000214855		340	7115	rs4420638-G	rs4420638	0	4420638	intergenic_variant	1	NR	5e-27	26.301		21.8	[18.1-25.3] % decrease	Affymetrix, Illumina, Perlegen [~ 1400000] (imputed)	N
23	rs12721046	19	45422946	rs4420638	2009-09-28	17998437	Li H	2007-11-12	Arch Neurol	www.ncbi.nlm.nih.gov/pubmed/17998437	Candidate single-nucleotide polymorphisms from a genomewide association study of Alzheimer disease.	Alzheimer's disease	753 European ancestry cases, 736 European ancestry controls	418 European ancestry cases, 249 European ancestry controls	19q13.32	APOE, APOC1	APOC1 - APOC1P1	ENSG00000130208	ENSG00000214855		340	7115	rs4420638-?	rs4420638	0	4420638	intergenic_variant	1	NR	2e-44	43.699				Affymetrix [469438]	N
23	rs12721046	19	45422946	rs4420638	2009-10-15	19197348	Lowe JK	2009-02-06	PLoS Genet	www.ncbi.nlm.nih.gov/pubmed/19197348	Genome-wide association studies in an isolated founder population from the Pacific Island of Kosrae.	Quantitative traits	2,906 Kosraen individuals	NA	19q13.32	APOC2, APOE, APOC4, TOMM40, APOC1	APOC1 - APOC1P1	ENSG00000130208	ENSG00000214855		340	7115	rs4420638-G	rs4420638	0	4420638	intergenic_variant	1	0.21	2e-06	5.69897	(CRP)	0.28	[NR] mg/L decrease	Affymetrix [408775]	N
23	rs12721046	19	45422946	rs4420638	2009-10-15	19197348	Lowe JK	2009-02-06	PLoS Genet	www.ncbi.nlm.nih.gov/pubmed/19197348	Genome-wide association studies in an isolated founder population from the Pacific Island of Kosrae.	Quantitative traits	2,906 Kosraen individuals	NA	19q13.32	APOC2, APOE, APOC4, TOMM40, APOC1	APOC1 - APOC1P1	ENSG00000130208	ENSG00000214855		340	7115	rs4420638-G	rs4420638	0	4420638	intergenic_variant	1	0.21	3e-07	6.52288	(TC)	0.28	[NR] mg/dL increase	Affymetrix [408775]	N
23	rs12721046	19	45422946	rs4420638	2009-10-15	19197348	Lowe JK	2009-02-06	PLoS Genet	www.ncbi.nlm.nih.gov/pubmed/19197348	Genome-wide association studies in an isolated founder population from the Pacific Island of Kosrae.	Quantitative traits	2,906 Kosraen individuals	NA	19q13.32	APOC2, APOE, APOC4, TOMM40, APOC1	APOC1 - APOC1P1	ENSG00000130208	ENSG00000214855		340	7115	rs4420638-G	rs4420638	0	4420638	intergenic_variant	1	0.21	5e-06	5.30103	(TG)	0.22	[NR] mg/dL increase	Affymetrix [408775]	N
23	rs12721046	19	45422946	rs4420638	2010-05-26	20442857	Suchindran S	2010-04-29	PLoS Genet	www.ncbi.nlm.nih.gov/pubmed/20442857	Genome-wide association study of Lp-PLA(2) activity and mass in the Framingham Heart Study.	Lipoprotein-associated phospholipase A2 activity and mass	6,668 European ancestry individuals	NA	19q13.32	APOC1	APOC1 - APOC1P1	ENSG00000130208	ENSG00000214855		340	7115	rs4420638-G	rs4420638	0	4420638	intergenic_variant	1	0.16	6e-24	23.2218	(activity)	8	[NR] nmol/ml/min increase	Affymetrix [360811]	N
23	rs12721046	19	45422946	rs4420638	2010-10-17	20864672	Waterworth DM	2010-09-23	Arterioscler Thromb Vasc Biol	www.ncbi.nlm.nih.gov/pubmed/20864672	Genetic variants influencing circulating lipid levels and risk of coronary artery disease.	LDL cholesterol	up to 17,723 European ancestry individuals	up to 37,774 European ancestry individuals, up to 9,665 Indian Asian ancestry individuals	19q13.32	APOC2, APOE, APOC4, APOC1	APOC1 - APOC1P1	ENSG00000130208	ENSG00000214855		340	7115	rs4420638-G	rs4420638	0	4420638	intergenic_variant	1	0.18	2e-40	39.699		0.06	[0.05-0.07] unit increase	Affymetrix, Illumina, Perlegen [2155369] (imputed)	N
23	rs12721046	19	45422946	rs4420638	2011-01-16	21196492	Okada Y	2010-12-31	Hum Mol Genet	www.ncbi.nlm.nih.gov/pubmed/21196492	Genome-wide association study for C-reactive protein levels identified pleiotropic associations in the IL6 locus.	C-reactive protein	10,112 Japanese ancestry individuals	2,742 Japanese ancestry individuals	19q13.32	APOE-CI-CII cluster	APOC1 - APOC1P1	ENSG00000130208	ENSG00000214855		340	7115	rs4420638-A	rs4420638	0	4420638	intergenic_variant	1	0.9	3e-07	6.52288		0.136	[0.09-0.19] unit increase	Illumina [477784]	N
23	rs12721046	19	45422946	rs4420638	2011-07-20	21740922	Nebel A	2011-06-29	Mech Ageing Dev	www.ncbi.nlm.nih.gov/pubmed/21740922	A genome-wide association study confirms APOE as the major gene influencing survival in long-lived individuals.	Longevity	763 European ancestry individuals, 1,058 European ancestry individuals	754 European ancestry individuals, 860 European ancestry individuals	19q13.32	APOC1	APOC1 - APOC1P1	ENSG00000130208	ENSG00000214855		340	7115	rs4420638-?	rs4420638	0	4420638	intergenic_variant	1	0.81	2e-16	15.699				Affymetrix [664472]	N
23	rs12721046	19	45422946	rs4420638	2011-11-16	22003152	Grallert H	2011-10-14	Eur Heart J	www.ncbi.nlm.nih.gov/pubmed/22003152	Eight genetic loci associated with variation in lipoprotein-associated phospholipase A2 mass and activity and coronary heart disease: meta-analysis of genome-wide association studies from five community-based studies.	Lipoprotein-associated phospholipase A2 activity and mass	12,126 European ancestry individuals, 1,538 individuals	NA	19q13.32	APOC1	APOC1 - APOC1P1	ENSG00000130208	ENSG00000214855		340	7115	rs4420638-A	rs4420638	0	4420638	intergenic_variant	1	0.84	5e-30	29.301	(Activity concentrations)	0.054	[0.044-0.064] unit decrease	Affymetrix, Illumina [2661766] (imputed)	N
23	rs12721046	19	45422946	rs4420638	2011-12-03	22054870	De Jager PL	2011-11-03	Neurobiol Aging	www.ncbi.nlm.nih.gov/pubmed/22054870	A genome-wide scan for common variants affecting the rate of age-related cognitive decline.	Cognitive decline	749 European ancestry individuals	1,562 European ancestry individuals, 717 cases	19q13.32	APOE, TOMM40	APOC1 - APOC1P1	ENSG00000130208	ENSG00000214855		340	7115	rs4420638-?	rs4420638	0	4420638	intergenic_variant	1	NR	4e-27	26.3979				Affymetrix [672266]	N
23	rs12721046	19	45422946	rs4420638	2012-01-25	20686565	Teslovich TM	2010-08-05	Nature	www.ncbi.nlm.nih.gov/pubmed/20686565	Biological, clinical and population relevance of 95 loci for blood lipids.	Cholesterol, total	100,184 European ancestry individuals	NA	19q13.32	APOC2, APOE, APOC1	APOC1 - APOC1P1	ENSG00000130208	ENSG00000214855		340	7115	rs4420638-G	rs4420638	0	4420638	intergenic_variant	1	0.17	5e-111	110.301		6.83	[6.2-7.46] mg/dL increase	Affymetrix, Illumina, Perlegen [~ 2600000] (imputed)	N
23	rs12721046	19	45422946	rs4420638	2012-01-25	20686565	Teslovich TM	2010-08-05	Nature	www.ncbi.nlm.nih.gov/pubmed/20686565	Biological, clinical and population relevance of 95 loci for blood lipids.	HDL cholesterol	99,900 European ancestry individuals	NA	19q13.32	APOC2, APOE, APOC1	APOC1 - APOC1P1	ENSG00000130208	ENSG00000214855		340	7115	rs4420638-G	rs4420638	0	4420638	intergenic_variant	1	0.17	4e-21	20.3979		1.06	[0.82-1.3] mg/dL decrease	Affymetrix, Illumina, Perlegen [~ 2600000] (imputed)	N
23	rs12721046	19	45422946	rs4420638	2012-01-25	20686565	Teslovich TM	2010-08-05	Nature	www.ncbi.nlm.nih.gov/pubmed/20686565	Biological, clinical and population relevance of 95 loci for blood lipids.	LDL cholesterol	95,454 European ancestry individuals	NA	19q13.32	APOC2, APOE, APOC1	APOC1 - APOC1P1	ENSG00000130208	ENSG00000214855		340	7115	rs4420638-G	rs4420638	0	4420638	intergenic_variant	1	0.17	9e-147	146.046		7.14	[6.57-7.71] mg/dL increase	Affymetrix, Illumina, Perlegen [~ 2600000] (imputed)	N
23	rs12721046	19	45422946	rs4420638	2012-08-14	22832961	Kamboh MI	2012-05-15	Transl Psychiatry	www.ncbi.nlm.nih.gov/pubmed/22832961	Genome-wide association study of Alzheimer's disease.	Alzheimer's disease	1,291 European ancestry cases, 938 European ancestry controls	509 European ancestry cases, 753 European ancestry controls, 2,218 cases, 2,583 controls	19q13.32	APOE, TOMM40, APOC1	APOC1 - APOC1P1	ENSG00000130208	ENSG00000214855		340	7115	rs4420638-?	rs4420638	0	4420638	intergenic_variant	1	NR	8e-149	148.097		3.45	[NR]	Illumina [2543888] (imputed)	N
23	rs12721046	19	45422946	rs4420638	2013-07-31	23455636	Fritsche LG	2013-03-03	Nat Genet	www.ncbi.nlm.nih.gov/pubmed/23455636	Seven new loci associated with age-related macular degeneration.	Age-related macular degeneration	6,713 European ancestry cases, 48,402 European ancestry contols, 110 Southern Indian ancestry cases, 119 Southern Indian ancestry controls, 827 Japanese ancestry cases, 3,323 Japanese ancestry controls	9,070 European ancestry cases, 7,683 European ancestry contols, 461 East Asian ancestry cases, 547 East Asian ancestry controls	19q13.32	APOE	APOC1 - APOC1P1	ENSG00000130208	ENSG00000214855		340	7115	rs4420638-A	rs4420638	0	4420638	intergenic_variant	1	0.83	2e-20	19.699		1.3	[1.24-1.36]	Affymetrix, Illumina [2442884] (imputed)	N
23	rs12721046	19	45422946	rs4420638	2014-03-22	24023261	Keller M	2013-09-10	J Lipid Res	www.ncbi.nlm.nih.gov/pubmed/24023261	THOC5: a novel gene involved in HDL-cholesterol metabolism.	Lipid traits	839 European ancestry individuals	up to 5,248 European ancestry individuals	19q13.32	APOC1	APOC1 - APOC1P1	ENSG00000130208	ENSG00000214855		340	7115	rs4420638-G	rs4420638	0	4420638	intergenic_variant	1	0.17	1e-14	14	(LDL-C)	0.25	unit increase	Affymetrix [390619]	N
23	rs12721046	19	45422946	rs4420638	2014-05-12	24097068	Willer CJ	2013-10-06	Nat Genet	www.ncbi.nlm.nih.gov/pubmed/24097068	Discovery and refinement of loci associated with lipid levels.	Cholesterol, total	94,595 European ancestry individuals	93,982 European ancestry individuals	19q13.32	APOE	APOC1 - APOC1P1	ENSG00000130208	ENSG00000214855		340	7115	rs4420638-G	rs4420638	0	4420638	intergenic_variant	1	0.19	1e-149	149		0.197	[NR] unit increase	NR [NR] (imputed)	N
23	rs12721046	19	45422946	rs4420638	2014-05-12	24097068	Willer CJ	2013-10-06	Nat Genet	www.ncbi.nlm.nih.gov/pubmed/24097068	Discovery and refinement of loci associated with lipid levels.	HDL cholesterol	94,595 European ancestry individuals	93,982 European ancestry individuals	19q13.32	APOE	APOC1 - APOC1P1	ENSG00000130208	ENSG00000214855		340	7115	rs4420638-G	rs4420638	0	4420638	intergenic_variant	1	0.19	2e-21	20.699		0.067	[NR] unit decrease	NR [NR] (imputed)	N
23	rs12721046	19	45422946	rs4420638	2014-05-12	24097068	Willer CJ	2013-10-06	Nat Genet	www.ncbi.nlm.nih.gov/pubmed/24097068	Discovery and refinement of loci associated with lipid levels.	LDL cholesterol	94,595 European ancestry individuals	93,982 European ancestry individuals	19q13.32	APOE	APOC1 - APOC1P1	ENSG00000130208	ENSG00000214855		340	7115	rs4420638-G	rs4420638	0	4420638	intergenic_variant	1	0.19	2e-178	177.699		0.225	[NR] unit increase	NR [NR] (imputed)	N
23	rs12721046	19	45422946	rs4420638	2014-10-29	24688116	Deelen J	2014-03-31	Hum Mol Genet	www.ncbi.nlm.nih.gov/pubmed/24688116	Genome-wide association meta-analysis of human longevity identifies a novel locus conferring survival beyond 90 years of age.	Longevity (85 years and older)	7,729 European ancestry cases, 16,121 European ancestry controls	13,060 European ancestry cases, 61,156 European ancestry controls	19q13.32	APOE	APOC1 - APOC1P1	ENSG00000130208	ENSG00000214855		340	7115	rs4420638-?	rs4420638	0	4420638	intergenic_variant	1	0.798	2e-26	25.699		1.22	[1.18-1.27]	Illumina [2480356] (imputed)	N
23	rs12721046	19	45422946	rs4420638	2014-10-29	24688116	Deelen J	2014-03-31	Hum Mol Genet	www.ncbi.nlm.nih.gov/pubmed/24688116	Genome-wide association meta-analysis of human longevity identifies a novel locus conferring survival beyond 90 years of age.	Longevity (90 years and older)	5,406 European ancestry cases, 15,112 European ancestry controls	7,330 European ancestry cases, 61,156 European ancestry controls	19q13.32	APOE	APOC1 - APOC1P1	ENSG00000130208	ENSG00000214855		340	7115	rs4420638-?	rs4420638	0	4420638	intergenic_variant	1	0.798	3e-36	35.5229		1.39	[1.32-1.47]	Illumina [2470825] (imputed)	N
23	rs12721046	19	45422946	rs4420638	2015-05-11	22005931	Kamboh MI	2011-10-18	Mol Psychiatry	www.ncbi.nlm.nih.gov/pubmed/22005931	Genome-wide association analysis of age-at-onset in Alzheimer's disease.	Alzheimer's disease (age of onset)	1,190 European ancestry cases, 1,032 cases	NA	19q13.32	APOE, TOMM40, APOC1, PVRL2	APOC1 - APOC1P1	ENSG00000130208	ENSG00000214855		340	7115	rs4420638-?	rs4420638	0	4420638	intergenic_variant	1	NR	1e-12	12		2.2018	unit increase	Illumina [2543888] (imputed)	N
23	rs12721046	19	45422946	rs4420638	2015-05-23	21300955	Dehghan A	2011-02-07	Circulation	www.ncbi.nlm.nih.gov/pubmed/21300955	Meta-analysis of genome-wide association studies in >80 000 subjects identifies multiple loci for C-reactive protein levels.	C-reactive protein levels	63,678 European ancestry individuals 1,792 Erasmus Rucphen individuals, 715 Orcadian individuals	16,540 European ancestry individuals	19q13.32	APOC1	APOC1 - APOC1P1	ENSG00000130208	ENSG00000214855		340	7115	rs4420638-A	rs4420638	0	4420638	intergenic_variant	1	NR	9e-139	138.046		0.236	[0.22-0.26] unit increase	Affymetrix, Illumina [~ 2500000] (imputed)	N
23	rs12721046	19	45422946	rs4420638	2015-09-22	25648963	Debette S	2014-11-25	Biol Psychiatry	www.ncbi.nlm.nih.gov/pubmed/25648963	Genome-wide studies of verbal declarative memory in nondemented older people: the Cohorts for Heart and Aging Research in Genomic Epidemiology consortium.	Verbal declarative memory	Up to 27,337 European ancestry individuals, up to 472 Korkulan individuals, up to 1,267 Erasmus Rucphen Family individuals	Up to 10,617 European ancestry individuals, up to 3,811 African American individuals	19q13.32	APOC1, APOE	APOC1 - APOC1P1	ENSG00000130208	ENSG00000214855		340	7115	rs4420638-G	rs4420638	0	4420638	intergenic_variant	1	0.18	1e-16	16	(PAR-dr)			Affymetrix, Illumina [NR] (imputed)	N
23	rs12721046	19	45422946	rs4420638	2015-09-22	25648963	Debette S	2014-11-25	Biol Psychiatry	www.ncbi.nlm.nih.gov/pubmed/25648963	Genome-wide studies of verbal declarative memory in nondemented older people: the Cohorts for Heart and Aging Research in Genomic Epidemiology consortium.	Verbal declarative memory	Up to 27,337 European ancestry individuals, up to 472 Korkulan individuals, up to 1,267 Erasmus Rucphen Family individuals	Up to 10,617 European ancestry individuals, up to 3,811 African American individuals	19q13.32	APOC1, APOE	APOC1 - APOC1P1	ENSG00000130208	ENSG00000214855		340	7115	rs4420638-G	rs4420638	0	4420638	intergenic_variant	1	0.18	1e-16	16	(PAR-dr, EA)			Affymetrix, Illumina [NR] (imputed)	N
23	rs12721046	19	45422946	rs4420638	2015-09-22	25648963	Debette S	2014-11-25	Biol Psychiatry	www.ncbi.nlm.nih.gov/pubmed/25648963	Genome-wide studies of verbal declarative memory in nondemented older people: the Cohorts for Heart and Aging Research in Genomic Epidemiology consortium.	Verbal declarative memory	Up to 27,337 European ancestry individuals, up to 472 Korkulan individuals, up to 1,267 Erasmus Rucphen Family individuals	Up to 10,617 European ancestry individuals, up to 3,811 African American individuals	19q13.32	APOC1, APOE	APOC1 - APOC1P1	ENSG00000130208	ENSG00000214855		340	7115	rs4420638-G	rs4420638	0	4420638	intergenic_variant	1	0.18	2e-12	11.699	(ALL-dr)			Affymetrix, Illumina [NR] (imputed)	N
23	rs12721046	19	45422946	rs4420638	2015-09-22	25648963	Debette S	2014-11-25	Biol Psychiatry	www.ncbi.nlm.nih.gov/pubmed/25648963	Genome-wide studies of verbal declarative memory in nondemented older people: the Cohorts for Heart and Aging Research in Genomic Epidemiology consortium.	Verbal declarative memory	Up to 27,337 European ancestry individuals, up to 472 Korkulan individuals, up to 1,267 Erasmus Rucphen Family individuals	Up to 10,617 European ancestry individuals, up to 3,811 African American individuals	19q13.32	APOC1, APOE	APOC1 - APOC1P1	ENSG00000130208	ENSG00000214855		340	7115	rs4420638-G	rs4420638	0	4420638	intergenic_variant	1	0.18	6e-13	12.2218	(ALL-dr, EA)			Affymetrix, Illumina [NR] (imputed)	N
23	rs12721046	19	45422946	rs4420638	2016-09-12	26343387	Nikpay M	2015-09-07	Nat Genet	www.ncbi.nlm.nih.gov/pubmed/26343387	A comprehensive 1,000 Genomes-based genome-wide association meta-analysis of coronary artery disease.	Coronary artery disease	42,096 European ancestry cases, 361 African American cases, 758 Hispanic American cases, 12,658 South Asian ancestry cases, 1,802 Lebanese ancestry cases, 3,614 East Asian ancestry cases, 99,121 European ancestry controls, 2,778 African American controls, 3,337 Hispanic American controls, 12,899 South Asian ancestry controls, 466 Lebanese ancestry controls, 7,709 East Asian ancestry controls	NA	19q13.32	APOE, APOC1	APOC1 - APOC1P1	ENSG00000130208	ENSG00000214855		340	7115	rs4420638-G	rs4420638	0	4420638	intergenic_variant	1	0.166036	7e-11	10.1549		1.1	[1.07- 1.13]	Affymetrix, Illumina [8600000] (imputed)	N
23	rs12721046	19	45422946	rs4420638	2016-09-12	26421299	Li J	2015-09-03	Biomed Res Int	www.ncbi.nlm.nih.gov/pubmed/26421299	Genetic Interactions Explain Variance in Cingulate Amyloid Burden: An AV-45 PET Genome-Wide Association and Interaction Study in the ADNI Cohort.	Cingulate cortical amyloid beta load	215 European ancestry early mild cognitive impairment cases, 152 European ancestry late mild cognitive impairment cases, 45 European ancestry Alzheimer disease cases, 190 European ancestry controls	NA	19q13.32	APOC1	APOC1 - APOC1P1	ENSG00000130208	ENSG00000214855		340	7115	rs4420638-?	rs4420638	0	4420638	intergenic_variant	1	NR	5e-21	20.301				Illumina [582718]	N
23	rs12721046	19	45422946	rs4420638	2016-12-08	26830138	Herold C	2016-02-02	Mol Psychiatry	www.ncbi.nlm.nih.gov/pubmed/26830138	Family-based association analyses of imputed genotypes reveal genome-wide significant association of Alzheimer's disease with OSBPL6, PTPRG, and PDCL3.	Alzheimer disease and age of onset	2,478 European ancestry cases, 979 ancestry controls both from the same 1,070 families	NA	19q13.32	APOE	APOC1 - APOC1P1	ENSG00000130208	ENSG00000214855		340	7115	rs4420638-A	rs4420638	0	4420638	intergenic_variant	1	NR	2e-16	15.699	(between families)			Affymetrix [up to 15107142] (imputed)	N
23	rs12721046	19	45422946	rs4420638	2017-02-25	27286809	Ligthart S	2016-06-10	BMC Genomics	www.ncbi.nlm.nih.gov/pubmed/27286809	Bivariate genome-wide association study identifies novel pleiotropic loci for lipids and inflammation.	C-reactive protein levels or HDL-cholesterol levels (pleiotropy)	65,000 individuals (C-reactive protein), 99,900 individuals (HDL-cholesterol)	NA	19q13.32	APOC1	APOC1 - APOC1P1	ENSG00000130208	ENSG00000214855		340	7115	rs4420638-A	rs4420638	0	4420638	intergenic_variant	1	NR	2e-164	163.699				NR [2501543] (imputed)	N
23	rs12721046	19	45422946	rs4420638	2017-02-25	27286809	Ligthart S	2016-06-10	BMC Genomics	www.ncbi.nlm.nih.gov/pubmed/27286809	Bivariate genome-wide association study identifies novel pleiotropic loci for lipids and inflammation.	C-reactive protein levels or LDL-cholesterol levels (pleiotropy)	65,000 individuals (C-reactive protein), 95,454 individuals (LDL-cholesterol)	NA	19q13.32	APOC1	APOC1 - APOC1P1	ENSG00000130208	ENSG00000214855		340	7115	rs4420638-A	rs4420638	0	4420638	intergenic_variant	1	NR	1e-283	283				NR [2501749] (imputed)	N
23	rs12721046	19	45422946	rs4420638	2017-02-25	27286809	Ligthart S	2016-06-10	BMC Genomics	www.ncbi.nlm.nih.gov/pubmed/27286809	Bivariate genome-wide association study identifies novel pleiotropic loci for lipids and inflammation.	C-reactive protein levels or total cholesterol levels (pleiotropy)	65,000 individuals (C-reactive protein), 100,184 individuals (total cholesterol)	NA	19q13.32	APOC1	APOC1 - APOC1P1	ENSG00000130208	ENSG00000214855		340	7115	rs4420638-A	rs4420638	0	4420638	intergenic_variant	1	NR	4e-249	248.398				NR [2501549] (imputed)	N
23	rs12721046	19	45422946	rs4420638	2017-02-25	27286809	Ligthart S	2016-06-10	BMC Genomics	www.ncbi.nlm.nih.gov/pubmed/27286809	Bivariate genome-wide association study identifies novel pleiotropic loci for lipids and inflammation.	C-reactive protein levels or triglyceride levels (pleiotropy)	65,000 individuals (C-reactive protein), 96,598 individuals (triglycerides)	NA	19q13.32	APOC1	APOC1 - APOC1P1	ENSG00000130208	ENSG00000214855		340	7115	rs4420638-A	rs4420638	0	4420638	intergenic_variant	1	NR	2e-171	170.699				NR [25015711] (imputed)	N
23	rs12721046	19	45422946	rs4420638	2017-05-15	27790247	He L	2016-11-03	Front Genet	www.ncbi.nlm.nih.gov/pubmed/27790247	Pleiotropic Meta-Analyses of Longitudinal Studies Discover Novel Genetic Variants Associated with Age-Related Diseases.	Age-related disease endophenotypes	9,618 European ancestry individuals	19,796 European ancestry individuals	19q13.32	NR	APOC1 - APOC1P1	ENSG00000130208	ENSG00000214855		340	7115	rs4420638-?	rs4420638	0	4420638	intergenic_variant	1	NR	2e-25	24.699				Affymetrix [NR]	N
23	rs12721046	19	45422946	rs4420638	2017-05-15	27790247	He L	2016-11-03	Front Genet	www.ncbi.nlm.nih.gov/pubmed/27790247	Pleiotropic Meta-Analyses of Longitudinal Studies Discover Novel Genetic Variants Associated with Age-Related Diseases.	Age-related diseases, mortality and associated endophenotypes	9,618 European ancestry individuals	19,796 European ancestry individuals	19q13.32	NR	APOC1 - APOC1P1	ENSG00000130208	ENSG00000214855		340	7115	rs4420638-?	rs4420638	0	4420638	intergenic_variant	1	NR	1e-22	22				Affymetrix [NR]	N
23	rs12721046	19	45422946	rs4420638	2017-05-15	28046027	Kim T	2017-01-03	PLoS One	www.ncbi.nlm.nih.gov/pubmed/28046027	Genome-Wide Association Study Reveals Four Loci for Lipid Ratios in the Korean Population and the Constitutional Subgroup.	LDL cholesterol to HDL cholesterol ratio	5,292 Korean ancestry individuals	2,567 Korean ancestry individuals	19q13.32	APOC1	APOC1 - APOC1P1	ENSG00000130208	ENSG00000214855		340	7115	rs4420638-?	rs4420638	0	4420638	intergenic_variant	1	NR	8e-11	10.0969		0.1525	[0.11-0.2] unit increase	Affymetrix [310746]	N
23	rs12721046	19	45422946	rs4420638	2017-06-26	28334899	Spracklen CN	2017-02-21	Hum Mol Genet	www.ncbi.nlm.nih.gov/pubmed/28334899	Association analyses of East Asian individuals and trans-ancestry analyses with European individuals reveal new loci associated with cholesterol and triglyceride levels.	HDL cholesterol levels	25,169 East Asian ancestry individuals	45,953 East Asian ancestry individuals	19q13.32	APOE, APOC1, APOC2	APOC1 - APOC1P1	ENSG00000130208	ENSG00000214855		340	7115	rs4420638-A	rs4420638	0	4420638	intergenic_variant	1	0.89	5e-12	11.301	(BMI unadjusted)	0.109	[0.078-0.14] unit increase	Affymetrix, Illumina [~ 2400000] (imputed)	N
23	rs12721046	19	45422946	rs4420638	2017-06-26	28334899	Spracklen CN	2017-02-21	Hum Mol Genet	www.ncbi.nlm.nih.gov/pubmed/28334899	Association analyses of East Asian individuals and trans-ancestry analyses with European individuals reveal new loci associated with cholesterol and triglyceride levels.	HDL cholesterol levels	34,930 East Asian ancestry individuals, 187,167 European ancestry individuals	8,741 Chinese ancestry individuals	19q13.32	APOE, APOC1, APOC2	APOC1 - APOC1P1	ENSG00000130208	ENSG00000214855		340	7115	rs4420638-A	rs4420638	0	4420638	intergenic_variant	1	0.814	6e-34	33.2218	(Trans-ethnic initial)	0.0669	[0.054-0.08] unit increase (EA Beta values)	Affymetrix, Illumina [~ 1900000] (imputed)	N
23	rs12721046	19	45422946	rs4420638	2017-06-26	28334899	Spracklen CN	2017-02-21	Hum Mol Genet	www.ncbi.nlm.nih.gov/pubmed/28334899	Association analyses of East Asian individuals and trans-ancestry analyses with European individuals reveal new loci associated with cholesterol and triglyceride levels.	HDL cholesterol levels	34,930 East Asian ancestry individuals, 187,167 European ancestry individuals	8,741 Chinese ancestry individuals	19q13.32	APOE, APOC1, APOC2	APOC1 - APOC1P1	ENSG00000130208	ENSG00000214855		340	7115	rs4420638-A	rs4420638	0	4420638	intergenic_variant	1	0.88	9e-17	16.0458	(Asian initial, BMI unadjusted)	0.11	[0.085-0.135] unit increase	Affymetrix, Illumina [~ 1900000] (imputed)	N
23	rs12721046	19	45422946	rs4420638	2017-07-18	28240269	Suhre K	2017-02-27	Nat Commun	www.ncbi.nlm.nih.gov/pubmed/28240269	Connecting genetic risk to disease end points through the human blood plasma proteome.	Blood protein levels	997 European ancestry individuals	338 Arab, South Asian and Filipino ancestry individuals	19q13.32	APOC1, CTB-129P6.7	APOC1 - APOC1P1	ENSG00000130208	ENSG00000214855		340	7115	rs4420638-G	rs4420638	0	4420638	intergenic_variant	1	0.173038	2e-13	12.699	(EA, Apolipoprotein E (isoform E2))	0.4193	[0.31-0.53] unit increase	Affymetrix [509946]	N
23	rs12721046	19	45422946	rs4420638	2017-07-18	28240269	Suhre K	2017-02-27	Nat Commun	www.ncbi.nlm.nih.gov/pubmed/28240269	Connecting genetic risk to disease end points through the human blood plasma proteome.	Blood protein levels	997 European ancestry individuals	338 Arab, South Asian and Filipino ancestry individuals	19q13.32	APOC1, CTB-129P6.7	APOC1 - APOC1P1	ENSG00000130208	ENSG00000214855		340	7115	rs4420638-G	rs4420638	0	4420638	intergenic_variant	1	0.173038	3e-14	13.5229	(EA, Small nuclear ribonucleoprotein F)	0.4345	[0.32-0.54] unit decrease	Affymetrix [509946]	N
23	rs12721046	19	45422946	rs4420638	2017-08-10	28641921	Li J	2017-05-15	Neurobiol Aging	www.ncbi.nlm.nih.gov/pubmed/28641921	Genome-wide association and interaction studies of CSF T-tau/AÎ²42 ratio in ADNI cohort.	Cerebrospinal fluid AB1-42 levels	113 European ancestry Alzheimer's disease cases, 207 European ancestry individuals with late mild cognitive impairment, 239 European ancestry individuals with early mild cognitive impairment, 85 European ancestry individuals with significant memory concern, 199 European ancestry controls.	NA	19q13.32	APOC1	APOC1 - APOC1P1	ENSG00000130208	ENSG00000214855		340	7115	rs4420638-?	rs4420638	0	4420638	intergenic_variant	1		6e-42	41.2218				Illumina [563980]	N
23	rs12721046	19	45422946	rs4420638	2017-08-10	28641921	Li J	2017-05-15	Neurobiol Aging	www.ncbi.nlm.nih.gov/pubmed/28641921	Genome-wide association and interaction studies of CSF T-tau/AÎ²42 ratio in ADNI cohort.	Cerebrospinal fluid t-tau levels	113 European ancestry Alzheimer's disease cases, 207 European ancestry individuals with late mild cognitive impairment, 239 European ancestry individuals with early mild cognitive impairment, 85 European ancestry individuals with significant memory concern, 199 European ancestry controls.	NA	19q13.32	APOC1	APOC1 - APOC1P1	ENSG00000130208	ENSG00000214855		340	7115	rs4420638-?	rs4420638	0	4420638	intergenic_variant	1		2e-13	12.699				Illumina [563980]	N
23	rs12721046	19	45422946	rs4420638	2017-08-10	28641921	Li J	2017-05-15	Neurobiol Aging	www.ncbi.nlm.nih.gov/pubmed/28641921	Genome-wide association and interaction studies of CSF T-tau/AÎ²42 ratio in ADNI cohort.	Cerebrospinal fluid t-tau:AB1-42 ratio	113 European ancestry Alzheimer's disease cases, 207 European ancestry individuals with late mild cognitive impairment, 239 European ancestry individuals with early mild cognitive impairment, 85 European ancestry individuals with significant memory concern, 199 European ancestry controls.	NA	19q13.32	APOC1	APOC1 - APOC1P1	ENSG00000130208	ENSG00000214855		340	7115	rs4420638-?	rs4420638	0	4420638	intergenic_variant	1		4e-27	26.3979				Illumina [563980]	N
23	rs12721046	19	45422946	rs4420638	2017-08-30	27863252	Astle WJ	2016-11-17	Cell	www.ncbi.nlm.nih.gov/pubmed/27863252	The Allelic Landscape of Human Blood Cell Trait Variation and Links to Common Complex Disease.	Plateletcrit	164,339 European ancestry individuals	NA	19q13.32	APOC1	APOC1 - APOC1P1	ENSG00000130208	ENSG00000214855		340	7115	rs4420638-G	rs4420638	0	4420638	intergenic_variant	1	0.1883	4e-16	15.3979		0.0381446	[0.029-0.047] unit decrease	Affymetrix [~ 2500000] (imputed)	N
23	rs12721046	19	45422946	rs4420638	2017-10-20	28869590	Zhao W	2017-09-04	Nat Genet	www.ncbi.nlm.nih.gov/pubmed/28869590	Identification of new susceptibility loci for type 2 diabetes and shared etiological pathways with coronary heart disease.	Type 2 diabetes	6,353 South Asian ancestry cases, 7,179 South Asian ancestry controls, 3,871 European ancestry cases, 16,427 European ancestry controls, 34,840 cases, 114,981 controls	7,888 South Asian ancestry cases, 20,679 South Asian ancestry controls, 387 European ancestry cases, 2,092 European ancestry controls, 19,998 East Asian ancestry cases, 30,983 East Asian ancestry controls	19q13.32	APOE, APOC1	APOC1 - APOC1P1	ENSG00000130208	ENSG00000214855		340	7115	rs4420638-G	rs4420638	0	4420638	intergenic_variant	1	0.1978	2e-07	6.69897	(EA)	0.1028	[0.064-0.142] unit decrease	Affymetrix, Illumina [NR] (imputed)	N
23	rs12721046	19	45422946	rs4420638	2017-10-20	28869590	Zhao W	2017-09-04	Nat Genet	www.ncbi.nlm.nih.gov/pubmed/28869590	Identification of new susceptibility loci for type 2 diabetes and shared etiological pathways with coronary heart disease.	Type 2 diabetes	6,353 South Asian ancestry cases, 7,179 South Asian ancestry controls, 3,871 European ancestry cases, 16,427 European ancestry controls, 34,840 cases, 114,981 controls	7,888 South Asian ancestry cases, 20,679 South Asian ancestry controls, 387 European ancestry cases, 2,092 European ancestry controls, 19,998 East Asian ancestry cases, 30,983 East Asian ancestry controls	19q13.32	APOE, APOC1	APOC1 - APOC1P1	ENSG00000130208	ENSG00000214855		340	7115	rs4420638-G	rs4420638	0	4420638	intergenic_variant	1	0.1978	9e-08	7.04576		0.077	[0.05-0.104] unit decrease	Affymetrix, Illumina [NR] (imputed)	N
23	rs12721046	19	45422946	rs4420638	2017-11-01	17463246	Saxena R	2007-04-26	Science	www.ncbi.nlm.nih.gov/pubmed/17463246	Genome-wide association analysis identifies loci for type 2 diabetes and triglyceride levels.	LDL cholesterol levels	2,601 European ancestry type 2 diabetes cases and controls	NA	19q13.32	APOE	APOC1 - APOC1P1	ENSG00000130208	ENSG00000214855		340	7115	rs4420638-G	rs4420638	0	4420638	intergenic_variant	1	0.22	3e-13	12.5229		2.1	(% variance) increase	Affymetrix [389878]	N
23	rs12721046	19	45422946	rs4420638	2018-07-24	26426971	Winkler TW	2015-10-01	PLoS Genet	www.ncbi.nlm.nih.gov/pubmed/26426971	The Influence of Age and Sex on Genetic Associations with Adult Body Size and Shape: A Large-Scale Genome-Wide Interaction Study.	Body mass index	up to 309,889 European ancestry individuals	NA	19q13.32	APOC1, ZNF229, IGSF23, BCL3, PVRL2, CLPTM1, GEMIN7, EXOC3L2, KLC3, ZNF180, PVR, CBLC, TOMM40, RELB, PPP1R37, MARK4, ERCC1, CEACAM20, MIR4531, BCAM, APOE, CLASRP, BLOC1S3, CKM, CEACAM22P	APOC1 - APOC1P1	ENSG00000130208	ENSG00000214855		340	7115	rs4420638-A	rs4420638	0	4420638	intergenic_variant	1	0.82	1e-06	6				Affymetrix, Illumina, Perlegen [up to 2800000] (imputed)	N
23	rs12721046	19	45422946	rs4420638	2018-07-24	26426971	Winkler TW	2015-10-01	PLoS Genet	www.ncbi.nlm.nih.gov/pubmed/26426971	The Influence of Age and Sex on Genetic Associations with Adult Body Size and Shape: A Large-Scale Genome-Wide Interaction Study.	Body mass index (age>50)	up to 90,988 European ancestry men, up to 106,622 European ancestry women	NA	19q13.32	APOC1, ZNF229, IGSF23, BCL3, PVRL2, CLPTM1, GEMIN7, EXOC3L2, KLC3, ZNF180, PVR, CBLC, TOMM40, RELB, PPP1R37, MARK4, ERCC1, CEACAM20, MIR4531, BCAM, APOE, CLASRP, BLOC1S3, CKM, CEACAM22P	APOC1 - APOC1P1	ENSG00000130208	ENSG00000214855		340	7115	rs4420638-A	rs4420638	0	4420638	intergenic_variant	1	0.82	9e-12	11.0458		0.04	unit increase	Affymetrix, Illumina, Perlegen [up to 2800000] (imputed)	N
23	rs12721046	19	45422946	rs4420638	2018-07-24	26426971	Winkler TW	2015-10-01	PLoS Genet	www.ncbi.nlm.nih.gov/pubmed/26426971	The Influence of Age and Sex on Genetic Associations with Adult Body Size and Shape: A Large-Scale Genome-Wide Interaction Study.	Body mass index x age interaction	up to 112,279 European ancestry individuals aged <50, up to 197,610 European ancestry individuals aged >50	NA	19q13.32	APOC1, ZNF229, IGSF23, BCL3, PVRL2, CLPTM1, GEMIN7, EXOC3L2, KLC3, ZNF180, PVR, CBLC, TOMM40, RELB, PPP1R37, MARK4, ERCC1, CEACAM20, MIR4531, BCAM, APOE, CLASRP, BLOC1S3, CKM, CEACAM22P	APOC1 - APOC1P1	ENSG00000130208	ENSG00000214855		340	7115	rs4420638-A	rs4420638	0	4420638	intergenic_variant	1	0.82	2e-07	6.69897				Affymetrix, Illumina, Perlegen [up to 2800000] (imputed)	N
23	rs12721046	19	45422946	rs4420638	2018-07-24	26426971	Winkler TW	2015-10-01	PLoS Genet	www.ncbi.nlm.nih.gov/pubmed/26426971	The Influence of Age and Sex on Genetic Associations with Adult Body Size and Shape: A Large-Scale Genome-Wide Interaction Study.	Body mass index x sex x age interaction (4df test)	up to 51,625 European ancestry men aged <50, up to 60,654 European ancestry women aged <50, up to 90,988 European ancestry men aged >50, up to 106,622 European ancestry women aged >50	NA	19q13.32	APOC1, ZNF229, IGSF23, BCL3, PVRL2, CLPTM1, GEMIN7, EXOC3L2, KLC3, ZNF180, PVR, CBLC, TOMM40, RELB, PPP1R37, MARK4, ERCC1, CEACAM20, MIR4531, BCAM, APOE, CLASRP, BLOC1S3, CKM, CEACAM22P	APOC1 - APOC1P1	ENSG00000130208	ENSG00000214855		340	7115	rs4420638-A	rs4420638	0	4420638	intergenic_variant	1	0.82	2e-10	9.69897				Affymetrix, Illumina, Perlegen [up to 2800000] (imputed)	N
23	rs12721046	19	45422946	rs4420638	2018-12-06	30319691	Liu C	2018-09-24	Front Genet	www.ncbi.nlm.nih.gov/pubmed/30319691	Genome-Wide Association and Mechanistic Studies Indicate That Immune Response Contributes to Alzheimer's Disease Development.	Cerebrospinal fluid AB1-42 levels	235 early mild cognitive impairment cases, 249 late mild cognitive impairment cases, 47 Alzheimer's disease cases, 281 controls.	NA	19q13.32	APOC1	APOC1 - APOC1P1	ENSG00000130208	ENSG00000214855		340	7115	rs4420638-?	rs4420638	0	4420638	intergenic_variant	1		1e-20	20		274.639	[NR] unit increase	Illumina [575353]	N
23	rs12721046	19	45422946	rs4420638	2018-12-06	30319691	Liu C	2018-09-24	Front Genet	www.ncbi.nlm.nih.gov/pubmed/30319691	Genome-Wide Association and Mechanistic Studies Indicate That Immune Response Contributes to Alzheimer's Disease Development.	Cerebrospinal fluid p-Tau181p:AB1-42 ratio	235 early mild cognitive impairment cases, 249 late mild cognitive impairment cases, 47 Alzheimer's disease cases, 281 controls.	NA	19q13.32	APOC1	APOC1 - APOC1P1	ENSG00000130208	ENSG00000214855		340	7115	rs4420638-?	rs4420638	0	4420638	intergenic_variant	1		3e-27	26.5229		0.0133647	[NR] unit decrease	Illumina [575353]	N
23	rs12721046	19	45422946	rs4420638	2018-12-06	30319691	Liu C	2018-09-24	Front Genet	www.ncbi.nlm.nih.gov/pubmed/30319691	Genome-Wide Association and Mechanistic Studies Indicate That Immune Response Contributes to Alzheimer's Disease Development.	Cerebrospinal fluid t-tau:AB1-42 ratio	235 early mild cognitive impairment cases, 249 late mild cognitive impairment cases, 47 Alzheimer's disease cases, 281 controls.	NA	19q13.32	APOC1	APOC1 - APOC1P1	ENSG00000130208	ENSG00000214855		340	7115	rs4420638-?	rs4420638	0	4420638	intergenic_variant	1		7e-29	28.1549		0.127614	[NR] unit decrease	Illumina [575353]	N
23	rs12721046	19	45422946	rs4420638	2018-12-06	30319691	Liu C	2018-09-24	Front Genet	www.ncbi.nlm.nih.gov/pubmed/30319691	Genome-Wide Association and Mechanistic Studies Indicate That Immune Response Contributes to Alzheimer's Disease Development.	Cognitive impairment test score	235 early mild cognitive impairment cases, 249 late mild cognitive impairment cases, 47 Alzheimer's disease cases, 281 controls.	NA	19q13.32	APOC1	APOC1 - APOC1P1	ENSG00000130208	ENSG00000214855		340	7115	rs4420638-?	rs4420638	0	4420638	intergenic_variant	1		3e-11	10.5229		2.76871	[NR] unit decrease	Illumina [575353]	N
23	rs12721046	19	45422946	rs4420638	2018-12-17	28957414	Pilling LC	2017-09-28	PLoS One	www.ncbi.nlm.nih.gov/pubmed/28957414	Red blood cell distribution width: Genetic evidence for aging pathways in 116,666 volunteers.	Red cell distribution width	116,666 British ancestry individuals	NA	19q13.32	APOC1	APOC1 - APOC1P1	ENSG00000130208	ENSG00000214855		340	7115	rs4420638-G	rs4420638	0	4420638	intergenic_variant	1	NR	2e-25	24.699		0.0512579	[0.041-0.061] unit decrease	Affymetrix [16832071] (imputed)	N
23	rs12721046	19	45422946	rs4420638	2019-01-16	30361487	Yan Q	2018-10-25	Mol Psychiatry	www.ncbi.nlm.nih.gov/pubmed/30361487	Genome-wide association study of brain amyloid deposition as measured by Pittsburgh Compound-B (PiB)-PET imaging.	Cerebral amyloid deposition (PET imaging)	983 European ancestry individuals	NR	19q13.32	APOC1	APOC1 - APOC1P1	ENSG00000130208	ENSG00000214855		340	7115	rs4420638-G	rs4420638	0	4420638	intergenic_variant	1	0.25	7e-21	20.1549		0.14	unit increase	Illumina [at least 7000000] (imputed)	N
23	rs12721046	19	45422946	rs4420638	2019-02-14	29507422	Hoffmann TJ	2018-03-05	Nat Genet	www.ncbi.nlm.nih.gov/pubmed/29507422	A large electronic-health-record-based genome-wide study of serum lipids.	High density lipoprotein cholesterol levels	76,627 European ancestry individuals, 7,795 Hispanic individuals, 6,855 East Asian ancestry individuals, 2,958 African American individuals, 439 South Asian ancestry individuals	NA	19q13.32	NR	APOC1 - APOC1P1	ENSG00000130208	ENSG00000214855		340	7115	rs4420638-A	rs4420638	0	4420638	intergenic_variant	1	0.832	2e-48	47.699	(EA)	0.076	unit increase	Affymetrix [at least 7091467] (imputed)	N
23	rs12721046	19	45422946	rs4420638	2019-02-14	29507422	Hoffmann TJ	2018-03-05	Nat Genet	www.ncbi.nlm.nih.gov/pubmed/29507422	A large electronic-health-record-based genome-wide study of serum lipids.	High density lipoprotein cholesterol levels	76,627 European ancestry individuals, 7,795 Hispanic individuals, 6,855 East Asian ancestry individuals, 2,958 African American individuals, 439 South Asian ancestry individuals	NA	19q13.32	NR	APOC1 - APOC1P1	ENSG00000130208	ENSG00000214855		340	7115	rs4420638-A	rs4420638	0	4420638	intergenic_variant	1	NR	2e-51	50.699		0.073	unit increase	Affymetrix [at least 7091467] (imputed)	N
23	rs12721046	19	45422946	rs4420638	2019-02-14	29507422	Hoffmann TJ	2018-03-05	Nat Genet	www.ncbi.nlm.nih.gov/pubmed/29507422	A large electronic-health-record-based genome-wide study of serum lipids.	Low density lipoprotein cholesterol levels	76,627 European ancestry individuals, 7,795 Hispanic individuals, 6,855 East Asian ancestry individuals, 2,958 African American individuals, 439 South Asian ancestry individuals	NA	19q13.32	NR	APOC1 - APOC1P1	ENSG00000130208	ENSG00000214855		340	7115	rs4420638-A	rs4420638	0	4420638	intergenic_variant	1	0.832	2e-156	155.699	(EA)	0.172	unit decrease	Affymetrix [at least 7091467] (imputed)	N
23	rs12721046	19	45422946	rs4420638	2019-02-14	29507422	Hoffmann TJ	2018-03-05	Nat Genet	www.ncbi.nlm.nih.gov/pubmed/29507422	A large electronic-health-record-based genome-wide study of serum lipids.	Low density lipoprotein cholesterol levels	76,627 European ancestry individuals, 7,795 Hispanic individuals, 6,855 East Asian ancestry individuals, 2,958 African American individuals, 439 South Asian ancestry individuals	NA	19q13.32	NR	APOC1 - APOC1P1	ENSG00000130208	ENSG00000214855		340	7115	rs4420638-A	rs4420638	0	4420638	intergenic_variant	1	0.883	1e-06	6	(Hispanic)	0.115	unit decrease	Affymetrix [at least 7091467] (imputed)	N
23	rs12721046	19	45422946	rs4420638	2019-02-14	29507422	Hoffmann TJ	2018-03-05	Nat Genet	www.ncbi.nlm.nih.gov/pubmed/29507422	A large electronic-health-record-based genome-wide study of serum lipids.	Low density lipoprotein cholesterol levels	76,627 European ancestry individuals, 7,795 Hispanic individuals, 6,855 East Asian ancestry individuals, 2,958 African American individuals, 439 South Asian ancestry individuals	NA	19q13.32	NR	APOC1 - APOC1P1	ENSG00000130208	ENSG00000214855		340	7115	rs4420638-A	rs4420638	0	4420638	intergenic_variant	1	0.897	2e-06	5.69897	(East Asian)	0.132	unit decrease	Affymetrix [at least 7091467] (imputed)	N
23	rs12721046	19	45422946	rs4420638	2019-02-14	29507422	Hoffmann TJ	2018-03-05	Nat Genet	www.ncbi.nlm.nih.gov/pubmed/29507422	A large electronic-health-record-based genome-wide study of serum lipids.	Low density lipoprotein cholesterol levels	76,627 European ancestry individuals, 7,795 Hispanic individuals, 6,855 East Asian ancestry individuals, 2,958 African American individuals, 439 South Asian ancestry individuals	NA	19q13.32	NR	APOC1 - APOC1P1	ENSG00000130208	ENSG00000214855		340	7115	rs4420638-A	rs4420638	0	4420638	intergenic_variant	1	NR	3e-162	161.523		0.161	unit decrease	Affymetrix [at least 7091467] (imputed)	N
23	rs12721046	19	45422946	rs4420638	2019-02-14	29507422	Hoffmann TJ	2018-03-05	Nat Genet	www.ncbi.nlm.nih.gov/pubmed/29507422	A large electronic-health-record-based genome-wide study of serum lipids.	Total cholesterol levels	76,627 European ancestry individuals, 7,795 Hispanic individuals, 6,855 East Asian ancestry individuals, 2,958 African American individuals, 439 South Asian ancestry individuals	NA	19q13.32	NR	APOC1 - APOC1P1	ENSG00000130208	ENSG00000214855		340	7115	rs4420638-A	rs4420638	0	4420638	intergenic_variant	1	0.832	2e-113	112.699	(EA)	0.143	unit decrease	Affymetrix [at least 7091467] (imputed)	N
23	rs12721046	19	45422946	rs4420638	2019-02-14	29507422	Hoffmann TJ	2018-03-05	Nat Genet	www.ncbi.nlm.nih.gov/pubmed/29507422	A large electronic-health-record-based genome-wide study of serum lipids.	Total cholesterol levels	76,627 European ancestry individuals, 7,795 Hispanic individuals, 6,855 East Asian ancestry individuals, 2,958 African American individuals, 439 South Asian ancestry individuals	NA	19q13.32	NR	APOC1 - APOC1P1	ENSG00000130208	ENSG00000214855		340	7115	rs4420638-A	rs4420638	0	4420638	intergenic_variant	1	0.883	5e-06	5.30103	(Hispanic)	0.106	unit decrease	Affymetrix [at least 7091467] (imputed)	N
23	rs12721046	19	45422946	rs4420638	2019-02-14	29507422	Hoffmann TJ	2018-03-05	Nat Genet	www.ncbi.nlm.nih.gov/pubmed/29507422	A large electronic-health-record-based genome-wide study of serum lipids.	Total cholesterol levels	76,627 European ancestry individuals, 7,795 Hispanic individuals, 6,855 East Asian ancestry individuals, 2,958 African American individuals, 439 South Asian ancestry individuals	NA	19q13.32	NR	APOC1 - APOC1P1	ENSG00000130208	ENSG00000214855		340	7115	rs4420638-A	rs4420638	0	4420638	intergenic_variant	1	0.897	2e-07	6.69897	(East Asian)	0.143	unit decrease	Affymetrix [at least 7091467] (imputed)	N
23	rs12721046	19	45422946	rs4420638	2019-02-14	29507422	Hoffmann TJ	2018-03-05	Nat Genet	www.ncbi.nlm.nih.gov/pubmed/29507422	A large electronic-health-record-based genome-wide study of serum lipids.	Total cholesterol levels	76,627 European ancestry individuals, 7,795 Hispanic individuals, 6,855 East Asian ancestry individuals, 2,958 African American individuals, 439 South Asian ancestry individuals	NA	19q13.32	NR	APOC1 - APOC1P1	ENSG00000130208	ENSG00000214855		340	7115	rs4420638-A	rs4420638	0	4420638	intergenic_variant	1	NR	3e-120	119.523		0.136	unit decrease	Affymetrix [at least 7091467] (imputed)	N
23	rs12721046	19	45422946	rs4420638	2019-02-14	29507422	Hoffmann TJ	2018-03-05	Nat Genet	www.ncbi.nlm.nih.gov/pubmed/29507422	A large electronic-health-record-based genome-wide study of serum lipids.	Triglycerides	76,627 European ancestry individuals, 7,795 Hispanic individuals, 6,855 East Asian ancestry individuals, 2,958 African American individuals, 439 South Asian ancestry individuals	NA	19q13.32	NR	APOC1 - APOC1P1	ENSG00000130208	ENSG00000214855		340	7115	rs4420638-A	rs4420638	0	4420638	intergenic_variant	1	0.832	2e-32	31.699	(EA)	0.068	unit decrease	Affymetrix [at least 7091467] (imputed)	N
23	rs12721046	19	45422946	rs4420638	2019-02-14	29507422	Hoffmann TJ	2018-03-05	Nat Genet	www.ncbi.nlm.nih.gov/pubmed/29507422	A large electronic-health-record-based genome-wide study of serum lipids.	Triglycerides	76,627 European ancestry individuals, 7,795 Hispanic individuals, 6,855 East Asian ancestry individuals, 2,958 African American individuals, 439 South Asian ancestry individuals	NA	19q13.32	NR	APOC1 - APOC1P1	ENSG00000130208	ENSG00000214855		340	7115	rs4420638-A	rs4420638	0	4420638	intergenic_variant	1	0.897	5e-06	5.30103	(East Asian)	0.115	unit decrease	Affymetrix [at least 7091467] (imputed)	N
23	rs12721046	19	45422946	rs4420638	2019-02-14	29507422	Hoffmann TJ	2018-03-05	Nat Genet	www.ncbi.nlm.nih.gov/pubmed/29507422	A large electronic-health-record-based genome-wide study of serum lipids.	Triglycerides	76,627 European ancestry individuals, 7,795 Hispanic individuals, 6,855 East Asian ancestry individuals, 2,958 African American individuals, 439 South Asian ancestry individuals	NA	19q13.32	NR	APOC1 - APOC1P1	ENSG00000130208	ENSG00000214855		340	7115	rs4420638-A	rs4420638	0	4420638	intergenic_variant	1	NR	8e-35	34.0969		0.065	unit decrease	Affymetrix [at least 7091467] (imputed)	N
23	rs12721046	19	45422946	rs4420638	2019-04-17	30636644	Nazarian A	2019-01-12	Alzheimers Res Ther	www.ncbi.nlm.nih.gov/pubmed/30636644	Genome-wide analysis of genetic predisposition to Alzheimer's disease and related sex disparities.	Alzheimer's disease	952 European ancestry male cases, 1,789 European ancestry female cases, 6,337 European ancestry male controls, 8,402 European ancestry female controls	NA	19q13.32	APOC1	APOC1 - APOC1P1	ENSG00000130208	ENSG00000214855		340	7115	rs4420638-?	rs4420638	0	4420638	intergenic_variant	1	NR	2e-24	23.699	(males)	3.34253		Affymetrix, Illumina [2928658] (imputed)	N
23	rs12721046	19	45422946	rs4420638	2019-04-17	30636644	Nazarian A	2019-01-12	Alzheimers Res Ther	www.ncbi.nlm.nih.gov/pubmed/30636644	Genome-wide analysis of genetic predisposition to Alzheimer's disease and related sex disparities.	Alzheimer's disease	952 European ancestry male cases, 1,789 European ancestry female cases, 6,337 European ancestry male controls, 8,402 European ancestry female controls	NA	19q13.32	APOC1	APOC1 - APOC1P1	ENSG00000130208	ENSG00000214855		340	7115	rs4420638-?	rs4420638	0	4420638	intergenic_variant	1	NR	8e-48	47.0969	(females)	3.1868		Affymetrix, Illumina [2928658] (imputed)	N
23	rs12721046	19	45422946	rs4420638	2019-04-17	30636644	Nazarian A	2019-01-12	Alzheimers Res Ther	www.ncbi.nlm.nih.gov/pubmed/30636644	Genome-wide analysis of genetic predisposition to Alzheimer's disease and related sex disparities.	Alzheimer's disease	952 European ancestry male cases, 1,789 European ancestry female cases, 6,337 European ancestry male controls, 8,402 European ancestry female controls	NA	19q13.32	APOC1	APOC1 - APOC1P1	ENSG00000130208	ENSG00000214855		340	7115	rs4420638-?	rs4420638	0	4420638	intergenic_variant	1	NR	9e-77	76.0458		3.25913		Affymetrix, Illumina [2928658] (imputed)	N
23	rs12721046	19	45422946	rs4420638	2019-04-18	30388399	Ligthart S	2018-11-01	Am J Hum Genet	www.ncbi.nlm.nih.gov/pubmed/30388399	Genome Analyses of >200,000 Individuals Identify 58 Loci for Chronic Inflammation and Highlight Pathways that Link Inflammation and Complex Disorders.	C-reactive protein levels	up to 92,771 European ancestry males, up to 113,387 European ancestry females	NA	19q13.32	APOC1	APOC1 - APOC1P1	ENSG00000130208	ENSG00000214855		340	7115	rs4420638-A	rs4420638	0	4420638	intergenic_variant	1	0.18	1e-305	305		0.229	[0.22-0.24] unit increase	Affymetrix, Illumina, Perlegen [2437193] (imputed)	N
23	rs144311893	19	45423944	rs144311893	2018-07-20	29777097	Marioni RE	2018-05-18	Transl Psychiatry	www.ncbi.nlm.nih.gov/pubmed/29777097	GWAS on family history of Alzheimer's disease.	Alzheimer's disease or family history of Alzheimer's disease	up to 42,034 British ancestry individuals with parental history of Alzheimer's disease, at least 272,244 British ancestry individuals with no parental history of Alzheimer's disease, 25,580 Alzheimer's disease cases, 48,466 controls	NA	19q13.32	NR	APOC1 - APOC1P1	ENSG00000130208	ENSG00000214855		1338	6117	rs144311893-?	rs144311893	0	144311893	intergenic_variant	1	NR	5e-08	7.30103				Affymetrix [7795605] (imputed)	N
23	rs12721046	19	45424351	rs814573	2018-07-05	29875488	Sun BB	2018-06-06	Nature	www.ncbi.nlm.nih.gov/pubmed/29875488	Genomic atlas of the human plasma proteome.	Blood protein levels	3,301 European ancestry individuals	NA	19q13.32	APOE	APOC1 - APOC1P1	ENSG00000130208	ENSG00000214855		1745	5710	rs814573-T	rs814573	0	814573	intergenic_variant	1	0.198	1e-11	11	(C-reactive protein, CRP.4337.49.2)	0.21	[0.15-0.27] unit decrease	Affymetrix [10572788] (imputed)	N
23	rs12721046	19	45424351	rs814573	2018-07-05	29875488	Sun BB	2018-06-06	Nature	www.ncbi.nlm.nih.gov/pubmed/29875488	Genomic atlas of the human plasma proteome.	Blood protein levels	3,301 European ancestry individuals	NA	19q13.32	APOE	APOC1 - APOC1P1	ENSG00000130208	ENSG00000214855		1745	5710	rs814573-T	rs814573	0	814573	intergenic_variant	1	0.198	5e-15	14.301	(Apolipoprotein E (isoform E2), APOE.5312.49.3)	0.25	[0.19-0.31] unit increase	Affymetrix [10572788] (imputed)	N
23	rs157595	19	45425460	rs157595	2018-01-29	29212778	van der Harst P	2017-12-06	Circ Res	www.ncbi.nlm.nih.gov/pubmed/29212778	Identification of 64 Novel Genetic Loci Provides an Expanded View on the Genetic Architecture of Coronary Artery Disease.	Coronary artery disease	34,541 cases, 261,984 controls	88,192 cases, 162,544 controls	19q13.32	APOC1, APOC1P1	APOC1 - APOC1P1	ENSG00000130208	ENSG00000214855		2854	4601	rs157595-A	rs157595	0	157595	intergenic_variant	1	0.397	6e-06	5.22185		0.032	[0.018-0.046] unit decrease	Affymetrix [7947838] (imputed)	N
23	rs157595	19	45425460	rs157595	2018-07-20	29777097	Marioni RE	2018-05-18	Transl Psychiatry	www.ncbi.nlm.nih.gov/pubmed/29777097	GWAS on family history of Alzheimer's disease.	Alzheimer's disease or family history of Alzheimer's disease	up to 42,034 British ancestry individuals with parental history of Alzheimer's disease, at least 272,244 British ancestry individuals with no parental history of Alzheimer's disease, 25,580 Alzheimer's disease cases, 48,466 controls	NA	19q13.32	NR	APOC1 - APOC1P1	ENSG00000130208	ENSG00000214855		2854	4601	rs157595-?	rs157595	0	157595	intergenic_variant	1	NR	5e-08	7.30103				Affymetrix [7795605] (imputed)	N
23	rs157595	19	45425460	rs157595	2019-04-18	30388399	Ligthart S	2018-11-01	Am J Hum Genet	www.ncbi.nlm.nih.gov/pubmed/30388399	Genome Analyses of >200,000 Individuals Identify 58 Loci for Chronic Inflammation and Highlight Pathways that Link Inflammation and Complex Disorders.	C-reactive protein levels	148,164 European ancestry individuals	NA	19q13.32	APOE, APOC1	APOC1 - APOC1P1	ENSG00000130208	ENSG00000214855		2854	4601	rs157595-A	rs157595	0	157595	intergenic_variant	1	0.39	5e-82	81.301		0.096	[0.086-0.106] unit increase	Affymetrix, Illumina, Perlegen [10019203] (imputed)	N
23	rs7412	19	45426792	rs141622900	2019-02-12	30369316	Low-Kam C	2018-08-01	J Am Heart Assoc	www.ncbi.nlm.nih.gov/pubmed/30369316	Variants at the APOE /C1/C2/C4 Locus Modulate Cholesterol Efflux Capacity Independently of High-Density Lipoprotein Cholesterol.	Cholesterol efflux capacity (BHK stimulated assay)	3,487 French-Canadian ancestry cases, 1,806 French-Canadian ancestry controls	NA	19q13.32	APOE/C1/C2/C4	APOC1 - APOC1P1	ENSG00000130208	ENSG00000214855		4186	3269	rs141622900-G	rs141622900	0	141622900	intergenic_variant	1	0.942	1e-11	11		0.2833	[0.20-0.37] unit decrease	Illumina [at least 9000000] (imputed)	N
23	rs12721046	19	45428234	rs66626994	2019-03-28	30718733	Moon S	2019-02-04	Sci Rep	www.ncbi.nlm.nih.gov/pubmed/30718733	The Korea Biobank Array: Design and Identification of Coding Variants Associated with Blood Biochemical Traits.	High density lipoprotein cholesterol levels	6,949 Korean ancestry individuals	6,000 Korean ancestry individuals	19q13.32	APOC1	APOC1 - APOC1P1	ENSG00000130208	ENSG00000214855		5628	1827	rs66626994-A	rs66626994	0	66626994	intergenic_variant	1	0.1	2e-09	8.69897		0.0396	[0.027-0.053] unit decrease	Affymetrix [at least 805769] (imputed)	N
23	rs71352239	19	45429543	rs71352239	2018-07-20	29777097	Marioni RE	2018-05-18	Transl Psychiatry	www.ncbi.nlm.nih.gov/pubmed/29777097	GWAS on family history of Alzheimer's disease.	Alzheimer's disease or family history of Alzheimer's disease	up to 42,034 British ancestry individuals with parental history of Alzheimer's disease, at least 272,244 British ancestry individuals with no parental history of Alzheimer's disease, 25,580 Alzheimer's disease cases, 48,466 controls	NA	19q13.32	NR	APOC1 - APOC1P1	ENSG00000130208	ENSG00000214855		6937	518	rs71352239-?	rs71352239	0	71352239	intergenic_variant	1	NR	5e-08	7.30103				Affymetrix [7795605] (imputed)	N
23	rs60049679	19	45429708	rs60049679	2018-07-20	29777097	Marioni RE	2018-05-18	Transl Psychiatry	www.ncbi.nlm.nih.gov/pubmed/29777097	GWAS on family history of Alzheimer's disease.	Alzheimer's disease or family history of Alzheimer's disease	up to 42,034 British ancestry individuals with parental history of Alzheimer's disease, at least 272,244 British ancestry individuals with no parental history of Alzheimer's disease, 25,580 Alzheimer's disease cases, 48,466 controls	NA	19q13.32	NR	APOC1 - APOC1P1	ENSG00000130208	ENSG00000214855		7102	353	rs60049679-?	rs60049679	0	60049679	regulatory_region_variant	1	NR	2e-70	69.699				Affymetrix [7795605] (imputed)	N
23	rs60049679	19	45429708	rs60049679	2018-07-20	29777097	Marioni RE	2018-05-18	Transl Psychiatry	www.ncbi.nlm.nih.gov/pubmed/29777097	GWAS on family history of Alzheimer's disease.	Family history of Alzheimer's disease	up to 42,034 British ancestry individuals with parental history of Alzheimer's disease, at least 272,244 European ancestry individuals with no parental history of Alzheimer's disease	NA	19q13.32	NR	APOC1 - APOC1P1	ENSG00000130208	ENSG00000214855		7102	353	rs60049679-?	rs60049679	0	60049679	regulatory_region_variant	1	NR	2e-70	69.699				Affymetrix [7795605] (imputed)	N
23	rs8106813	19	45430280	rs5112	2018-07-05	29875488	Sun BB	2018-06-06	Nature	www.ncbi.nlm.nih.gov/pubmed/29875488	Genomic atlas of the human plasma proteome.	Blood protein levels	3,301 European ancestry individuals	NA	19q13.32	APOC1P1	APOC1P1			ENSG00000214855			rs5112-G	rs5112	0	5112	non_coding_transcript_exon_variant	0	0.535	1e-11	11	(Neuronal pentraxin-2, NPTX2.6521.35.3)	0.18	[0.12-0.24] unit increase	Affymetrix [10572788] (imputed)	N
23	rs8106813	19	45430280	rs5112	2018-07-05	29875488	Sun BB	2018-06-06	Nature	www.ncbi.nlm.nih.gov/pubmed/29875488	Genomic atlas of the human plasma proteome.	Blood protein levels	3,301 European ancestry individuals	NA	19q13.32	APOC1P1	APOC1P1			ENSG00000214855			rs5112-G	rs5112	0	5112	non_coding_transcript_exon_variant	0	0.535	3e-17	16.5229	(Tumor protein p53-inducible protein 11, TP53I11.13022.20.3)	0.23	[0.17-0.29] unit increase	Affymetrix [10572788] (imputed)	N
23	rs8106813	19	45430280	rs5112	2018-07-05	29875488	Sun BB	2018-06-06	Nature	www.ncbi.nlm.nih.gov/pubmed/29875488	Genomic atlas of the human plasma proteome.	Blood protein levels	3,301 European ancestry individuals	NA	19q13.32	APOC1P1	APOC1P1			ENSG00000214855			rs5112-G	rs5112	0	5112	non_coding_transcript_exon_variant	0	0.535	4e-14	13.3979	(Pregnancy-specific beta-1-glycoprotein 5, PSG5.9314.9.3)	0.2	[0.14-0.26] unit increase	Affymetrix [10572788] (imputed)	N
23	rs8106813	19	45430280	rs5112	2018-07-05	29875488	Sun BB	2018-06-06	Nature	www.ncbi.nlm.nih.gov/pubmed/29875488	Genomic atlas of the human plasma proteome.	Blood protein levels	3,301 European ancestry individuals	NA	19q13.32	APOC1P1	APOC1P1			ENSG00000214855			rs5112-G	rs5112	0	5112	non_coding_transcript_exon_variant	0	0.535	5e-21	20.301	(Protein TMEPAI, PMEPA1.6936.7.3)	0.25	[0.19-0.31] unit increase	Affymetrix [10572788] (imputed)	N
23	rs8106813	19	45430280	rs5112	2018-07-05	29875488	Sun BB	2018-06-06	Nature	www.ncbi.nlm.nih.gov/pubmed/29875488	Genomic atlas of the human plasma proteome.	Blood protein levels	3,301 European ancestry individuals	NA	19q13.32	APOC1P1	APOC1P1			ENSG00000214855			rs5112-G	rs5112	0	5112	non_coding_transcript_exon_variant	0	0.535	7e-25	24.1549	(PH and SEC7 domain-containing protein 2, PSD2.9118.7.3)	0.27	[0.21-0.33] unit increase	Affymetrix [10572788] (imputed)	N
23	rs8106813	19	45430280	rs5112	2019-02-08	30595370	Kichaev G	2018-12-27	Am J Hum Genet	www.ncbi.nlm.nih.gov/pubmed/30595370	Leveraging Polygenic Functional Enrichment to Improve GWAS Power.	White blood cell count	approximately 444,000 European ancestry individuals	NA	19q13.32		APOC1P1			ENSG00000214855			rs5112-?	rs5112	0	5112	non_coding_transcript_exon_variant	0	NR	3e-12	11.5229				NR [~ 8900000] (imputed)	N
23	rs8106813	19	45431658	rs8106813	2018-07-20	29777097	Marioni RE	2018-05-18	Transl Psychiatry	www.ncbi.nlm.nih.gov/pubmed/29777097	GWAS on family history of Alzheimer's disease.	Alzheimer's disease or family history of Alzheimer's disease	up to 42,034 British ancestry individuals with parental history of Alzheimer's disease, at least 272,244 British ancestry individuals with no parental history of Alzheimer's disease, 25,580 Alzheimer's disease cases, 48,466 controls	NA	19q13.32	NR	APOC1P1			ENSG00000214855			rs8106813-?	rs8106813	0	8106813	intron_variant	0	NR	5e-08	7.30103				Affymetrix [7795605] (imputed)	N
23	rs8106813	19	45436216	rs7260330	2017-08-30	27863252	Astle WJ	2016-11-17	Cell	www.ncbi.nlm.nih.gov/pubmed/27863252	The Allelic Landscape of Human Blood Cell Trait Variation and Links to Common Complex Disease.	Red cell distribution width	171,529 European ancestry individuals	NA	19q13.32	APOC1P1	APOC1P1 - APOC4	ENSG00000214855	ENSG00000267467		1573	9279	rs7260330-G	rs7260330	0	7260330	intergenic_variant	1	0.4058	1e-11	11		0.0265184	[0.019-0.034] unit decrease	Affymetrix [~ 2500000] (imputed)	N
23	rs8106813	19	45436216	rs7260330	2018-07-05	29875488	Sun BB	2018-06-06	Nature	www.ncbi.nlm.nih.gov/pubmed/29875488	Genomic atlas of the human plasma proteome.	Blood protein levels	3,301 European ancestry individuals	NA	19q13.32	NR	APOC1P1 - APOC4	ENSG00000214855	ENSG00000267467		1573	9279	rs7260330-G	rs7260330	0	7260330	intergenic_variant	1	0.39	2e-16	15.699	(RAC-beta serine/threonine-protein kinase, AKT2.14685.17.3)	0.24	[0.18-0.3] unit increase	Affymetrix [10572788] (imputed)	N
23	rs8106813	19	45436244	rs7246099	2018-07-05	29875488	Sun BB	2018-06-06	Nature	www.ncbi.nlm.nih.gov/pubmed/29875488	Genomic atlas of the human plasma proteome.	Blood protein levels	3,301 European ancestry individuals	NA	19q13.32	NR	APOC1P1 - APOC4	ENSG00000214855	ENSG00000267467		1601	9251	rs7246099-C	rs7246099	0	7246099	intergenic_variant	1	0.389	2e-55	54.699	(Tubulin-specific chaperone A, TBCA.12501.10.3)	0.44	[0.38-0.5] unit increase	Affymetrix [10572788] (imputed)	N
23	rs7254133	19	45438554	rs7254133	2018-07-20	29777097	Marioni RE	2018-05-18	Transl Psychiatry	www.ncbi.nlm.nih.gov/pubmed/29777097	GWAS on family history of Alzheimer's disease.	Alzheimer's disease or family history of Alzheimer's disease	up to 42,034 British ancestry individuals with parental history of Alzheimer's disease, at least 272,244 British ancestry individuals with no parental history of Alzheimer's disease, 25,580 Alzheimer's disease cases, 48,466 controls	NA	19q13.32	NR	APOC1P1 - APOC4	ENSG00000214855	ENSG00000267467		3911	6941	rs7254133-?	rs7254133	0	7254133	intergenic_variant	1	NR	5e-08	7.30103				Affymetrix [7795605] (imputed)	N
23	rs4263041	19	45438643	rs4263041	2018-07-20	29777097	Marioni RE	2018-05-18	Transl Psychiatry	www.ncbi.nlm.nih.gov/pubmed/29777097	GWAS on family history of Alzheimer's disease.	Alzheimer's disease or family history of Alzheimer's disease	up to 42,034 British ancestry individuals with parental history of Alzheimer's disease, at least 272,244 British ancestry individuals with no parental history of Alzheimer's disease, 25,580 Alzheimer's disease cases, 48,466 controls	NA	19q13.32	NR	APOC1P1 - APOC4	ENSG00000214855	ENSG00000267467		4000	6852	rs4263041-?	rs4263041	0	4263041	intergenic_variant	1	NR	5e-10	9.30103				Affymetrix [7795605] (imputed)	N
23	rs4263041	19	45438643	rs4263041	2018-07-20	29777097	Marioni RE	2018-05-18	Transl Psychiatry	www.ncbi.nlm.nih.gov/pubmed/29777097	GWAS on family history of Alzheimer's disease.	Family history of Alzheimer's disease	up to 42,034 British ancestry individuals with parental history of Alzheimer's disease, at least 272,244 European ancestry individuals with no parental history of Alzheimer's disease	NA	19q13.32	NR	APOC1P1 - APOC4	ENSG00000214855	ENSG00000267467		4000	6852	rs4263041-?	rs4263041	0	4263041	intergenic_variant	1	NR	5e-10	9.30103				Affymetrix [7795605] (imputed)	N
23	rs73045691	19	45440529	rs73045691	2018-07-20	29777097	Marioni RE	2018-05-18	Transl Psychiatry	www.ncbi.nlm.nih.gov/pubmed/29777097	GWAS on family history of Alzheimer's disease.	Alzheimer's disease or family history of Alzheimer's disease	up to 42,034 British ancestry individuals with parental history of Alzheimer's disease, at least 272,244 British ancestry individuals with no parental history of Alzheimer's disease, 25,580 Alzheimer's disease cases, 48,466 controls	NA	19q13.32	NR	APOC1P1 - APOC4	ENSG00000214855	ENSG00000267467		5886	4966	rs73045691-?	rs73045691	0	73045691	intergenic_variant	1	NR	2e-19	18.699				Affymetrix [7795605] (imputed)	N
23	rs73045691	19	45440529	rs73045691	2018-07-20	29777097	Marioni RE	2018-05-18	Transl Psychiatry	www.ncbi.nlm.nih.gov/pubmed/29777097	GWAS on family history of Alzheimer's disease.	Family history of Alzheimer's disease	up to 42,034 British ancestry individuals with parental history of Alzheimer's disease, at least 272,244 European ancestry individuals with no parental history of Alzheimer's disease	NA	19q13.32	NR	APOC1P1 - APOC4	ENSG00000214855	ENSG00000267467		5886	4966	rs73045691-?	rs73045691	0	73045691	intergenic_variant	1	NR	1e-09	9				Affymetrix [7795605] (imputed)	N
23	rs79429216	19	45445517	rs79429216	2018-07-05	29875488	Sun BB	2018-06-06	Nature	www.ncbi.nlm.nih.gov/pubmed/29875488	Genomic atlas of the human plasma proteome.	Blood protein levels	3,301 European ancestry individuals	NA	19q13.32	NR	APOC4-APOC2, APOC4			ENSG00000224916, ENSG00000267467			rs79429216-A	rs79429216	0	79429216	5_prime_UTR_variant	0	0.013	2e-20	19.699	(Cofilin-1, CFL1.4203.50.2)	1	[0.78-1.22] unit increase	Affymetrix [10572788] (imputed)	N
23	rs79429216	19	45445517	rs79429216	2018-07-05	29875488	Sun BB	2018-06-06	Nature	www.ncbi.nlm.nih.gov/pubmed/29875488	Genomic atlas of the human plasma proteome.	Blood protein levels	3,301 European ancestry individuals	NA	19q13.32	NR	APOC4-APOC2, APOC4			ENSG00000224916, ENSG00000267467			rs79429216-A	rs79429216	0	79429216	5_prime_UTR_variant	0	0.013	5e-25	24.301	(Ubiquitin carboxyl-terminal hydrolase 21, USP21.12681.63.3)	1.12	[0.9-1.34] unit increase	Affymetrix [10572788] (imputed)	N
23	rs79429216	19	45445517	rs79429216	2018-07-05	29875488	Sun BB	2018-06-06	Nature	www.ncbi.nlm.nih.gov/pubmed/29875488	Genomic atlas of the human plasma proteome.	Blood protein levels	3,301 European ancestry individuals	NA	19q13.32	NR	APOC4-APOC2, APOC4			ENSG00000224916, ENSG00000267467			rs79429216-A	rs79429216	0	79429216	5_prime_UTR_variant	0	0.013	7e-44	43.1549	(Valine--tRNA ligase, VARS.13083.18.3)	1.48	[1.26-1.7] unit increase	Affymetrix [10572788] (imputed)	N
23	rs79429216	19	45445517	rs79429216	2018-07-05	29875488	Sun BB	2018-06-06	Nature	www.ncbi.nlm.nih.gov/pubmed/29875488	Genomic atlas of the human plasma proteome.	Blood protein levels	3,301 European ancestry individuals	NA	19q13.32	NR	APOC4-APOC2, APOC4			ENSG00000224916, ENSG00000267467			rs79429216-A	rs79429216	0	79429216	5_prime_UTR_variant	0	0.013	7e-45	44.1549	(MAP kinase-activated protein kinase 5, MAPKAPK5.8382.47.3)	1.5	[1.28-1.72] unit increase	Affymetrix [10572788] (imputed)	N
23	rs12721109	19	45447221	rs12721109	2018-07-20	29777097	Marioni RE	2018-05-18	Transl Psychiatry	www.ncbi.nlm.nih.gov/pubmed/29777097	GWAS on family history of Alzheimer's disease.	Alzheimer's disease or family history of Alzheimer's disease	up to 42,034 British ancestry individuals with parental history of Alzheimer's disease, at least 272,244 British ancestry individuals with no parental history of Alzheimer's disease, 25,580 Alzheimer's disease cases, 48,466 controls	NA	19q13.32	NR	APOC4-APOC2, APOC4			ENSG00000224916, ENSG00000267467			rs12721109-?	rs12721109	0	12721109	intron_variant	0	NR	5e-08	7.30103				Affymetrix [7795605] (imputed)	N
23	rs12721109	19	45447221	rs12721109	2019-02-14	29507422	Hoffmann TJ	2018-03-05	Nat Genet	www.ncbi.nlm.nih.gov/pubmed/29507422	A large electronic-health-record-based genome-wide study of serum lipids.	Low density lipoprotein cholesterol levels	76,627 European ancestry individuals, 7,795 Hispanic individuals, 6,855 East Asian ancestry individuals, 2,958 African American individuals, 439 South Asian ancestry individuals	NA	19q13.32	NR	APOC4-APOC2, APOC4			ENSG00000224916, ENSG00000267467			rs12721109-G	rs12721109	0	12721109	intron_variant	0	0.981	4e-134	133.398	(EA)	0.481	unit increase	Affymetrix [at least 7091467] (imputed)	N
23	rs12721109	19	45447221	rs12721109	2019-02-14	29507422	Hoffmann TJ	2018-03-05	Nat Genet	www.ncbi.nlm.nih.gov/pubmed/29507422	A large electronic-health-record-based genome-wide study of serum lipids.	Low density lipoprotein cholesterol levels	76,627 European ancestry individuals, 7,795 Hispanic individuals, 6,855 East Asian ancestry individuals, 2,958 African American individuals, 439 South Asian ancestry individuals	NA	19q13.32	NR	APOC4-APOC2, APOC4			ENSG00000224916, ENSG00000267467			rs12721109-G	rs12721109	0	12721109	intron_variant	0	0.99	2e-06	5.69897	(Hispanic)	0.439	unit increase	Affymetrix [at least 7091467] (imputed)	N
23	rs12721109	19	45447221	rs12721109	2019-02-14	29507422	Hoffmann TJ	2018-03-05	Nat Genet	www.ncbi.nlm.nih.gov/pubmed/29507422	A large electronic-health-record-based genome-wide study of serum lipids.	Total cholesterol levels	76,627 European ancestry individuals, 7,795 Hispanic individuals, 6,855 East Asian ancestry individuals, 2,958 African American individuals, 439 South Asian ancestry individuals	NA	19q13.32	NR	APOC4-APOC2, APOC4			ENSG00000224916, ENSG00000267467			rs12721109-G	rs12721109	0	12721109	intron_variant	0	0.981	6e-74	73.2218	(EA)	0.347	unit increase	Affymetrix [at least 7091467] (imputed)	N
23	rs73045691	19	45448465	rs5167	2017-07-18	28240269	Suhre K	2017-02-27	Nat Commun	www.ncbi.nlm.nih.gov/pubmed/28240269	Connecting genetic risk to disease end points through the human blood plasma proteome.	Blood protein levels	997 European ancestry individuals	338 Arab, South Asian and Filipino ancestry individuals	19q13.32	APOC4, APOC4-APOC2, APOC2, CTB-129P6.11	APOC4, APOC4-APOC2			ENSG00000267467, ENSG00000224916			rs5167-G	rs5167	0	5167	missense_variant	0	0.351053	2e-69	68.699	(EA, Granulocyte colony-stimulating factor)	0.7496	[0.67-0.83] unit increase	Affymetrix [509946]	N
23	rs73045691	19	45448465	rs5167	2018-07-05	29875488	Sun BB	2018-06-06	Nature	www.ncbi.nlm.nih.gov/pubmed/29875488	Genomic atlas of the human plasma proteome.	Blood protein levels	3,301 European ancestry individuals	NA	19q13.32	APOC4	APOC4, APOC4-APOC2			ENSG00000267467, ENSG00000224916			rs5167-G	rs5167	0	5167	missense_variant	0	0.347	1e-14	14	(Deformed epidermal autoregulatory factor 1 homolog, DEAF1.6369.82.3)	0.2	[0.14-0.26] unit increase	Affymetrix [10572788] (imputed)	N
23	rs73045691	19	45448465	rs5167	2018-07-05	29875488	Sun BB	2018-06-06	Nature	www.ncbi.nlm.nih.gov/pubmed/29875488	Genomic atlas of the human plasma proteome.	Blood protein levels	3,301 European ancestry individuals	NA	19q13.32	APOC4	APOC4, APOC4-APOC2			ENSG00000267467, ENSG00000224916			rs5167-G	rs5167	0	5167	missense_variant	0	0.347	2e-15	14.699	(Inactive peptidyl-prolyl cis-trans isomerase FKBP6, FKBP6.12529.32.3)	0.21	[0.15-0.27] unit increase	Affymetrix [10572788] (imputed)	N
23	rs73045691	19	45448465	rs5167	2018-07-05	29875488	Sun BB	2018-06-06	Nature	www.ncbi.nlm.nih.gov/pubmed/29875488	Genomic atlas of the human plasma proteome.	Blood protein levels	3,301 European ancestry individuals	NA	19q13.32	APOC4	APOC4, APOC4-APOC2			ENSG00000267467, ENSG00000224916			rs5167-G	rs5167	0	5167	missense_variant	0	0.347	2e-27	26.699	(Melanoma-associated antigen 3, MAGEA3.12576.21.3)	0.28	[0.22-0.34] unit increase	Affymetrix [10572788] (imputed)	N
23	rs73045691	19	45448465	rs5167	2018-07-05	29875488	Sun BB	2018-06-06	Nature	www.ncbi.nlm.nih.gov/pubmed/29875488	Genomic atlas of the human plasma proteome.	Blood protein levels	3,301 European ancestry individuals	NA	19q13.32	APOC4	APOC4, APOC4-APOC2			ENSG00000267467, ENSG00000224916			rs5167-G	rs5167	0	5167	missense_variant	0	0.347	2e-90	89.699	(Ubiquitin carboxyl-terminal hydrolase 21, USP21.12681.63.3)	0.49	[0.45-0.53] unit increase	Affymetrix [10572788] (imputed)	N
23	rs73045691	19	45448465	rs5167	2018-07-05	29875488	Sun BB	2018-06-06	Nature	www.ncbi.nlm.nih.gov/pubmed/29875488	Genomic atlas of the human plasma proteome.	Blood protein levels	3,301 European ancestry individuals	NA	19q13.32	APOC4	APOC4, APOC4-APOC2			ENSG00000267467, ENSG00000224916			rs5167-G	rs5167	0	5167	missense_variant	0	0.347	3e-24	23.5229	(DNA repair protein XRCC4, XRCC4.9886.28.3)	0.26	[0.2-0.32] unit increase	Affymetrix [10572788] (imputed)	N
23	rs73045691	19	45448465	rs5167	2018-07-05	29875488	Sun BB	2018-06-06	Nature	www.ncbi.nlm.nih.gov/pubmed/29875488	Genomic atlas of the human plasma proteome.	Blood protein levels	3,301 European ancestry individuals	NA	19q13.32	APOC4	APOC4, APOC4-APOC2			ENSG00000267467, ENSG00000224916			rs5167-G	rs5167	0	5167	missense_variant	0	0.347	3e-249	248.523	(MAP kinase-activated protein kinase 5, MAPKAPK5.8382.47.3)	0.76	[0.72-0.8] unit increase	Affymetrix [10572788] (imputed)	N
23	rs73045691	19	45448465	rs5167	2018-07-05	29875488	Sun BB	2018-06-06	Nature	www.ncbi.nlm.nih.gov/pubmed/29875488	Genomic atlas of the human plasma proteome.	Blood protein levels	3,301 European ancestry individuals	NA	19q13.32	APOC4	APOC4, APOC4-APOC2			ENSG00000267467, ENSG00000224916			rs5167-G	rs5167	0	5167	missense_variant	0	0.347	3e-39	38.5229	(Endothelial monocyte-activating polypeptide 2, AIMP1.2714.78.2)	0.33	[0.27-0.39] unit increase	Affymetrix [10572788] (imputed)	N
23	rs73045691	19	45448465	rs5167	2018-07-05	29875488	Sun BB	2018-06-06	Nature	www.ncbi.nlm.nih.gov/pubmed/29875488	Genomic atlas of the human plasma proteome.	Blood protein levels	3,301 European ancestry individuals	NA	19q13.32	APOC4	APOC4, APOC4-APOC2			ENSG00000267467, ENSG00000224916			rs5167-G	rs5167	0	5167	missense_variant	0	0.347	3e-63	62.5229	(Mediator of RNA polymerase II transcription subunit 4, MED4.14021.81.3)	0.42	[0.38-0.46] unit increase	Affymetrix [10572788] (imputed)	N
23	rs73045691	19	45448465	rs5167	2018-07-05	29875488	Sun BB	2018-06-06	Nature	www.ncbi.nlm.nih.gov/pubmed/29875488	Genomic atlas of the human plasma proteome.	Blood protein levels	3,301 European ancestry individuals	NA	19q13.32	APOC4	APOC4, APOC4-APOC2			ENSG00000267467, ENSG00000224916			rs5167-G	rs5167	0	5167	missense_variant	0	0.347	4e-13	12.3979	(Leucine-rich repeat and transmembrane domain-containing protein 2, LRTM2.8906.60.3)	0.19	[0.13-0.25] unit increase	Affymetrix [10572788] (imputed)	N
23	rs73045691	19	45448465	rs5167	2018-07-05	29875488	Sun BB	2018-06-06	Nature	www.ncbi.nlm.nih.gov/pubmed/29875488	Genomic atlas of the human plasma proteome.	Blood protein levels	3,301 European ancestry individuals	NA	19q13.32	APOC4	APOC4, APOC4-APOC2			ENSG00000267467, ENSG00000224916			rs5167-G	rs5167	0	5167	missense_variant	0	0.347	4e-31	30.3979	(Carboxypeptidase A2, CPA2.9276.7.3)	0.3	[0.24-0.36] unit increase	Affymetrix [10572788] (imputed)	N
23	rs73045691	19	45448465	rs5167	2018-07-05	29875488	Sun BB	2018-06-06	Nature	www.ncbi.nlm.nih.gov/pubmed/29875488	Genomic atlas of the human plasma proteome.	Blood protein levels	3,301 European ancestry individuals	NA	19q13.32	APOC4	APOC4, APOC4-APOC2			ENSG00000267467, ENSG00000224916			rs5167-G	rs5167	0	5167	missense_variant	0	0.347	4e-43	42.3979	(Cofilin-1, CFL1.4203.50.2)	0.35	[0.29-0.41] unit increase	Affymetrix [10572788] (imputed)	N
23	rs73045691	19	45448465	rs5167	2018-07-05	29875488	Sun BB	2018-06-06	Nature	www.ncbi.nlm.nih.gov/pubmed/29875488	Genomic atlas of the human plasma proteome.	Blood protein levels	3,301 European ancestry individuals	NA	19q13.32	APOC4	APOC4, APOC4-APOC2			ENSG00000267467, ENSG00000224916			rs5167-G	rs5167	0	5167	missense_variant	0	0.347	7e-13	12.1549	(Apolipoprotein L1, APOL1.9506.10.3)	0.18	[0.12-0.24] unit increase	Affymetrix [10572788] (imputed)	N
23	rs73045691	19	45448465	rs5167	2018-07-05	29875488	Sun BB	2018-06-06	Nature	www.ncbi.nlm.nih.gov/pubmed/29875488	Genomic atlas of the human plasma proteome.	Blood protein levels	3,301 European ancestry individuals	NA	19q13.32	APOC4	APOC4, APOC4-APOC2			ENSG00000267467, ENSG00000224916			rs5167-G	rs5167	0	5167	missense_variant	0	0.347	7e-17	16.1549	(Transmembrane protein 59-like, TMEM59L.9959.60.3)	0.21	[0.15-0.27] unit increase	Affymetrix [10572788] (imputed)	N
23	rs73045691	19	45448465	rs5167	2018-07-05	29875488	Sun BB	2018-06-06	Nature	www.ncbi.nlm.nih.gov/pubmed/29875488	Genomic atlas of the human plasma proteome.	Blood protein levels	3,301 European ancestry individuals	NA	19q13.32	APOC4	APOC4, APOC4-APOC2			ENSG00000267467, ENSG00000224916			rs5167-G	rs5167	0	5167	missense_variant	0	0.347	7E-370	369.155	(Valine--tRNA ligase, VARS.13083.18.3)	0.87	[0.83-0.91] unit increase	Affymetrix [10572788] (imputed)	N
23	rs73045691	19	45448465	rs5167	2018-07-05	29875488	Sun BB	2018-06-06	Nature	www.ncbi.nlm.nih.gov/pubmed/29875488	Genomic atlas of the human plasma proteome.	Blood protein levels	3,301 European ancestry individuals	NA	19q13.32	APOC4	APOC4, APOC4-APOC2			ENSG00000267467, ENSG00000224916			rs5167-G	rs5167	0	5167	missense_variant	0	0.347	8e-41	40.0969	(Furin, FURIN.6276.16.3)	0.34	[0.28-0.4] unit increase	Affymetrix [10572788] (imputed)	N
23	rs73045691	19	45448465	rs5167	2018-07-28	29403010	Kanai M	2018-02-05	Nat Genet	www.ncbi.nlm.nih.gov/pubmed/29403010	Genetic analysis of quantitative traits in the Japanese population links cell types to complex human diseases.	High density lipoprotein cholesterol levels	70,657 Japanese ancestry individuals	NA	19q13.32	NR	APOC4, APOC4-APOC2			ENSG00000267467, ENSG00000224916			rs5167-?	rs5167	0	5167	missense_variant	0	NR	9e-13	12.0458		0.03734	[0.027-0.048] unit decrease novel	Illumina [6108953] (imputed)	N
23	rs73045691	19	45448465	rs5167	2019-02-14	29507422	Hoffmann TJ	2018-03-05	Nat Genet	www.ncbi.nlm.nih.gov/pubmed/29507422	A large electronic-health-record-based genome-wide study of serum lipids.	High density lipoprotein cholesterol levels	76,627 European ancestry individuals, 7,795 Hispanic individuals, 6,855 East Asian ancestry individuals, 2,958 African American individuals, 439 South Asian ancestry individuals	NA	19q13.32	NR	APOC4, APOC4-APOC2			ENSG00000267467, ENSG00000224916			rs5167-T	rs5167	0	5167	missense_variant	0	0.643	5e-19	18.301	(EA)	0.035	unit decrease	Affymetrix [at least 7091467] (imputed)	N
23	rs73045691	19	45448465	rs5167	2019-02-14	29507422	Hoffmann TJ	2018-03-05	Nat Genet	www.ncbi.nlm.nih.gov/pubmed/29507422	A large electronic-health-record-based genome-wide study of serum lipids.	High density lipoprotein cholesterol levels	76,627 European ancestry individuals, 7,795 Hispanic individuals, 6,855 East Asian ancestry individuals, 2,958 African American individuals, 439 South Asian ancestry individuals	NA	19q13.32	NR	APOC4, APOC4-APOC2			ENSG00000267467, ENSG00000224916			rs5167-T	rs5167	0	5167	missense_variant	0	NR	4e-20	19.3979		0.032	unit decrease	Affymetrix [at least 7091467] (imputed)	N
23	rs73045691	19	45448465	rs5167	2019-02-14	29507422	Hoffmann TJ	2018-03-05	Nat Genet	www.ncbi.nlm.nih.gov/pubmed/29507422	A large electronic-health-record-based genome-wide study of serum lipids.	Triglycerides	76,627 European ancestry individuals, 7,795 Hispanic individuals, 6,855 East Asian ancestry individuals, 2,958 African American individuals, 439 South Asian ancestry individuals	NA	19q13.32	NR	APOC4, APOC4-APOC2			ENSG00000267467, ENSG00000224916			rs5167-T	rs5167	0	5167	missense_variant	0	0.643	5e-07	6.30103	(EA)	0.022	unit decrease	Affymetrix [at least 7091467] (imputed)	N
23	rs73045691	19	45448465	rs5167	2019-02-14	29507422	Hoffmann TJ	2018-03-05	Nat Genet	www.ncbi.nlm.nih.gov/pubmed/29507422	A large electronic-health-record-based genome-wide study of serum lipids.	Triglycerides	76,627 European ancestry individuals, 7,795 Hispanic individuals, 6,855 East Asian ancestry individuals, 2,958 African American individuals, 439 South Asian ancestry individuals	NA	19q13.32	NR	APOC4, APOC4-APOC2			ENSG00000267467, ENSG00000224916			rs5167-T	rs5167	0	5167	missense_variant	0	NR	4e-08	7.39794		0.021	unit decrease	Affymetrix [at least 7091467] (imputed)	N
23	rs9304644	19	45449199	rs2288912	2015-07-10	25378659	Lemaitre RN	2014-11-06	J Lipid Res	www.ncbi.nlm.nih.gov/pubmed/25378659	Genetic loci associated with circulating levels of very long-chain saturated fatty acids.	Very long-chain saturated fatty acid levels (fatty acid 20:0)	10,129 European ancestry individuals	NA	19q13.32	APOC2, CLPTM1, APOE, APOC4	APOC4-APOC2			ENSG00000224916			rs2288912-C	rs2288912	0	2288912	3_prime_UTR_variant	0	NR	4e-06	5.39794		4.617	[NR] Z score increase	Affymetrix, Illumina [~ 2500000] (imputed)	N
23	rs9304644	19	45450033	rs9304644	2018-07-20	29777097	Marioni RE	2018-05-18	Transl Psychiatry	www.ncbi.nlm.nih.gov/pubmed/29777097	GWAS on family history of Alzheimer's disease.	Alzheimer's disease or family history of Alzheimer's disease	up to 42,034 British ancestry individuals with parental history of Alzheimer's disease, at least 272,244 British ancestry individuals with no parental history of Alzheimer's disease, 25,580 Alzheimer's disease cases, 48,466 controls	NA	19q13.32	NR	APOC2, APOC4-APOC2			ENSG00000234906, ENSG00000224916			rs9304644-?	rs9304644	0	9304644	intron_variant	0	NR	5e-08	7.30103				Affymetrix [7795605] (imputed)	N
23	rs73045691	19	45452812	rs1130742	2018-07-05	29875488	Sun BB	2018-06-06	Nature	www.ncbi.nlm.nih.gov/pubmed/29875488	Genomic atlas of the human plasma proteome.	Blood protein levels	3,301 European ancestry individuals	NA	19q13.32	APOC4	APOC2, APOC4-APOC2			ENSG00000234906, ENSG00000224916			rs1130742-T	rs1130742	0	1130742	3_prime_UTR_variant	0	0.261	5e-72	71.301	(PH and SEC7 domain-containing protein 2, PSD2.9118.7.3)	0.49	[0.43-0.55] unit decrease	Affymetrix [10572788] (imputed)	N
23	rs204907	19	45461996	rs204907	2019-03-18	30617256	Jansen IE	2019-01-07	Nat Genet	www.ncbi.nlm.nih.gov/pubmed/30617256	Genome-wide meta-analysis identifies new loci and functional pathways influencing Alzheimer's disease risk.	Alzheimer's disease or family history of Alzheimer's disease	24,087 European ancestry late-onset Alzheimer's disease cases, 47,793 European ancestry individuals with family history of Alzheimer's disease, 383,378 European ancestry controls	NA	19q13.32	CLPTM1	CLPTM1			ENSG00000104853			rs204907-G	rs204907	0	204907	intron_variant	0	0.049	9e-11	10.0458		6.48215	NR z-unit decrease	Affymetrix, Illumina [up to 10847151] (imputed)	N
23	rs117316645	19	45486148	rs57270598	2018-07-20	29777097	Marioni RE	2018-05-18	Transl Psychiatry	www.ncbi.nlm.nih.gov/pubmed/29777097	GWAS on family history of Alzheimer's disease.	Alzheimer's disease or family history of Alzheimer's disease	up to 42,034 British ancestry individuals with parental history of Alzheimer's disease, at least 272,244 British ancestry individuals with no parental history of Alzheimer's disease, 25,580 Alzheimer's disease cases, 48,466 controls	NA	19q13.32	NR	CLPTM1			ENSG00000104853			rs57270598-?	rs57270598	0	57270598	intron_variant	0	NR	5e-08	7.30103				Affymetrix [7795605] (imputed)	N
23	rs73045691	19	45490192	rs11672748	2019-03-18	30617256	Jansen IE	2019-01-07	Nat Genet	www.ncbi.nlm.nih.gov/pubmed/30617256	Genome-wide meta-analysis identifies new loci and functional pathways influencing Alzheimer's disease risk.	Alzheimer's disease or family history of Alzheimer's disease	24,087 European ancestry late-onset Alzheimer's disease cases, 47,793 European ancestry individuals with family history of Alzheimer's disease, 383,378 European ancestry controls	NA	19q13.32	CLPTM1	CLPTM1			ENSG00000104853			rs11672748-G	rs11672748	0	11672748	non_coding_transcript_exon_variant	0	0.3171	1e-23	23		10.0281	NR z-unit increase	Affymetrix, Illumina [up to 10847151] (imputed)	N
23	rs2376866	19	45500712	rs2376866	2018-07-20	29777097	Marioni RE	2018-05-18	Transl Psychiatry	www.ncbi.nlm.nih.gov/pubmed/29777097	GWAS on family history of Alzheimer's disease.	Alzheimer's disease or family history of Alzheimer's disease	up to 42,034 British ancestry individuals with parental history of Alzheimer's disease, at least 272,244 British ancestry individuals with no parental history of Alzheimer's disease, 25,580 Alzheimer's disease cases, 48,466 controls	NA	19q13.32	NR	CLPTM1 - RELB	ENSG00000104853	ENSG00000104856		4113	3976	rs2376866-?	rs2376866	0	2376866	intergenic_variant	1	NR	5e-08	7.30103				Affymetrix [7795605] (imputed)	N
23	rs79429216	19	45504527	rs117612135	2018-07-20	29777097	Marioni RE	2018-05-18	Transl Psychiatry	www.ncbi.nlm.nih.gov/pubmed/29777097	GWAS on family history of Alzheimer's disease.	Alzheimer's disease or family history of Alzheimer's disease	up to 42,034 British ancestry individuals with parental history of Alzheimer's disease, at least 272,244 British ancestry individuals with no parental history of Alzheimer's disease, 25,580 Alzheimer's disease cases, 48,466 controls	NA	19q13.32	NR	CLPTM1 - RELB	ENSG00000104853	ENSG00000104856		7928	161	rs117612135-?	rs117612135	0	117612135	regulatory_region_variant	1	NR	9e-31	30.0458				Affymetrix [7795605] (imputed)	N
23	rs79429216	19	45504527	rs117612135	2018-07-20	29777097	Marioni RE	2018-05-18	Transl Psychiatry	www.ncbi.nlm.nih.gov/pubmed/29777097	GWAS on family history of Alzheimer's disease.	Family history of Alzheimer's disease	up to 42,034 British ancestry individuals with parental history of Alzheimer's disease, at least 272,244 European ancestry individuals with no parental history of Alzheimer's disease	NA	19q13.32	NR	CLPTM1 - RELB	ENSG00000104853	ENSG00000104856		7928	161	rs117612135-?	rs117612135	0	117612135	regulatory_region_variant	1	NR	2e-26	25.699				Affymetrix [7795605] (imputed)	N
23	rs35194383	19	45516050	rs35194383	2018-07-20	29777097	Marioni RE	2018-05-18	Transl Psychiatry	www.ncbi.nlm.nih.gov/pubmed/29777097	GWAS on family history of Alzheimer's disease.	Alzheimer's disease or family history of Alzheimer's disease	up to 42,034 British ancestry individuals with parental history of Alzheimer's disease, at least 272,244 British ancestry individuals with no parental history of Alzheimer's disease, 25,580 Alzheimer's disease cases, 48,466 controls	NA	19q13.32	NR	RELB			ENSG00000104856			rs35194383-?	rs35194383	0	35194383	intron_variant	0	NR	5e-08	7.30103				Affymetrix [7795605] (imputed)	N
23	rs35194383	19	45516050	rs35194383	2019-03-18	30617256	Jansen IE	2019-01-07	Nat Genet	www.ncbi.nlm.nih.gov/pubmed/30617256	Genome-wide meta-analysis identifies new loci and functional pathways influencing Alzheimer's disease risk.	Alzheimer's disease or family history of Alzheimer's disease	24,087 European ancestry late-onset Alzheimer's disease cases, 47,793 European ancestry individuals with family history of Alzheimer's disease, 383,378 European ancestry controls	NA	19q13.32	RELB	RELB			ENSG00000104856			rs35194383-T	rs35194383	0	35194383	intron_variant	0	0.4234	8e-13	12.0969		7.16473	NR z-unit increase	Affymetrix, Illumina [up to 10847151] (imputed)	N
23	rs116518981	19	45516881	rs34874378	2018-07-20	29777097	Marioni RE	2018-05-18	Transl Psychiatry	www.ncbi.nlm.nih.gov/pubmed/29777097	GWAS on family history of Alzheimer's disease.	Alzheimer's disease or family history of Alzheimer's disease	up to 42,034 British ancestry individuals with parental history of Alzheimer's disease, at least 272,244 British ancestry individuals with no parental history of Alzheimer's disease, 25,580 Alzheimer's disease cases, 48,466 controls	NA	19q13.32	NR	RELB			ENSG00000104856			rs34874378-?	rs34874378	0	34874378	intron_variant	0	NR	5e-08	7.30103				Affymetrix [7795605] (imputed)	N
23	rs116518981	19	45516881	rs34874378	2019-03-18	30617256	Jansen IE	2019-01-07	Nat Genet	www.ncbi.nlm.nih.gov/pubmed/30617256	Genome-wide meta-analysis identifies new loci and functional pathways influencing Alzheimer's disease risk.	Alzheimer's disease or family history of Alzheimer's disease	24,087 European ancestry late-onset Alzheimer's disease cases, 47,793 European ancestry individuals with family history of Alzheimer's disease, 383,378 European ancestry controls	NA	19q13.32	RELB	RELB			ENSG00000104856			rs34874378-A	rs34874378	0	34874378	intron_variant	0	0.04366	9e-22	21.0458		9.59307	NR z-unit increase	Affymetrix, Illumina [up to 10847151] (imputed)	N
23	rs112380717	19	45523061	rs112380717	2018-07-20	29777097	Marioni RE	2018-05-18	Transl Psychiatry	www.ncbi.nlm.nih.gov/pubmed/29777097	GWAS on family history of Alzheimer's disease.	Alzheimer's disease or family history of Alzheimer's disease	up to 42,034 British ancestry individuals with parental history of Alzheimer's disease, at least 272,244 British ancestry individuals with no parental history of Alzheimer's disease, 25,580 Alzheimer's disease cases, 48,466 controls	NA	19q13.32	NR	RELB			ENSG00000104856			rs112380717-?	rs112380717	0	112380717	intron_variant	0	NR	5e-08	7.30103				Affymetrix [7795605] (imputed)	N
23	rs4803791	19	45523583	rs4803791	2018-07-20	29777097	Marioni RE	2018-05-18	Transl Psychiatry	www.ncbi.nlm.nih.gov/pubmed/29777097	GWAS on family history of Alzheimer's disease.	Alzheimer's disease or family history of Alzheimer's disease	up to 42,034 British ancestry individuals with parental history of Alzheimer's disease, at least 272,244 British ancestry individuals with no parental history of Alzheimer's disease, 25,580 Alzheimer's disease cases, 48,466 controls	NA	19q13.32	NR	RELB			ENSG00000104856			rs4803791-?	rs4803791	0	4803791	intron_variant	0	NR	5e-08	7.30103				Affymetrix [7795605] (imputed)	N
23	rs28809016	19	45524119	rs114248186	2018-07-20	29777097	Marioni RE	2018-05-18	Transl Psychiatry	www.ncbi.nlm.nih.gov/pubmed/29777097	GWAS on family history of Alzheimer's disease.	Alzheimer's disease or family history of Alzheimer's disease	up to 42,034 British ancestry individuals with parental history of Alzheimer's disease, at least 272,244 British ancestry individuals with no parental history of Alzheimer's disease, 25,580 Alzheimer's disease cases, 48,466 controls	NA	19q13.32	NR	RELB			ENSG00000104856			rs114248186-?	rs114248186	0	114248186	intron_variant	0	NR	5e-08	7.30103				Affymetrix [7795605] (imputed)	N
23	rs34827707	19	45541782	rs34827707	2017-06-21	28270201	Nagy R	2017-03-07	Genome Med	www.ncbi.nlm.nih.gov/pubmed/28270201	Exploration of haplotype research consortium imputation for genome-wide association studies in 20,032 Generation Scotland participants.	Cholesterol, total	19,259 British ancestry individuals from 6863 families.	NA	19q13.32	NR	RELB - CLASRP	ENSG00000104856	ENSG00000104859		326	516	rs34827707-A	rs34827707	0	34827707	regulatory_region_variant	1	0.0340516	9e-17	16.0458		0.272045	[0.21-0.34] mg/dl decrease	Illumina [24111857] (imputed)	N
23	rs76856627	19	45543755	rs76856627	2018-07-20	29777097	Marioni RE	2018-05-18	Transl Psychiatry	www.ncbi.nlm.nih.gov/pubmed/29777097	GWAS on family history of Alzheimer's disease.	Alzheimer's disease or family history of Alzheimer's disease	up to 42,034 British ancestry individuals with parental history of Alzheimer's disease, at least 272,244 British ancestry individuals with no parental history of Alzheimer's disease, 25,580 Alzheimer's disease cases, 48,466 controls	NA	19q13.32	NR	CLASRP			ENSG00000104859			rs76856627-?	rs76856627	0	76856627	non_coding_transcript_exon_variant	0	NR	9e-11	10.0458				Affymetrix [7795605] (imputed)	N
23	rs76856627	19	45543755	rs76856627	2018-07-20	29777097	Marioni RE	2018-05-18	Transl Psychiatry	www.ncbi.nlm.nih.gov/pubmed/29777097	GWAS on family history of Alzheimer's disease.	Family history of Alzheimer's disease	up to 42,034 British ancestry individuals with parental history of Alzheimer's disease, at least 272,244 European ancestry individuals with no parental history of Alzheimer's disease	NA	19q13.32	NR	CLASRP			ENSG00000104859			rs76856627-?	rs76856627	0	76856627	non_coding_transcript_exon_variant	0	NR	9e-11	10.0458				Affymetrix [7795605] (imputed)	N
23	rs76856627	19	45543755	rs76856627	2019-03-18	30617256	Jansen IE	2019-01-07	Nat Genet	www.ncbi.nlm.nih.gov/pubmed/30617256	Genome-wide meta-analysis identifies new loci and functional pathways influencing Alzheimer's disease risk.	Alzheimer's disease or family history of Alzheimer's disease	24,087 European ancestry late-onset Alzheimer's disease cases, 47,793 European ancestry individuals with family history of Alzheimer's disease, 383,378 European ancestry controls	NA	19q13.32	CLASRP	CLASRP			ENSG00000104859			rs76856627-G	rs76856627	0	76856627	non_coding_transcript_exon_variant	0	0.0329	1e-16	16		8.30604	NR z-unit increase	Affymetrix, Illumina [up to 10847151] (imputed)	N
23	rs112481437	19	45549135	rs112481437	2018-07-20	29777097	Marioni RE	2018-05-18	Transl Psychiatry	www.ncbi.nlm.nih.gov/pubmed/29777097	GWAS on family history of Alzheimer's disease.	Alzheimer's disease or family history of Alzheimer's disease	up to 42,034 British ancestry individuals with parental history of Alzheimer's disease, at least 272,244 British ancestry individuals with no parental history of Alzheimer's disease, 25,580 Alzheimer's disease cases, 48,466 controls	NA	19q13.32	NR	CLASRP			ENSG00000104859			rs112481437-?	rs112481437	0	112481437	intron_variant	0	NR	6e-15	14.2218				Affymetrix [7795605] (imputed)	N
23	rs112481437	19	45549135	rs112481437	2018-07-20	29777097	Marioni RE	2018-05-18	Transl Psychiatry	www.ncbi.nlm.nih.gov/pubmed/29777097	GWAS on family history of Alzheimer's disease.	Family history of Alzheimer's disease	up to 42,034 British ancestry individuals with parental history of Alzheimer's disease, at least 272,244 European ancestry individuals with no parental history of Alzheimer's disease	NA	19q13.32	NR	CLASRP			ENSG00000104859			rs112481437-?	rs112481437	0	112481437	intron_variant	0	NR	6e-15	14.2218				Affymetrix [7795605] (imputed)	N
23	rs112481437	19	45549135	rs112481437	2019-03-18	30617256	Jansen IE	2019-01-07	Nat Genet	www.ncbi.nlm.nih.gov/pubmed/30617256	Genome-wide meta-analysis identifies new loci and functional pathways influencing Alzheimer's disease risk.	Alzheimer's disease or family history of Alzheimer's disease	24,087 European ancestry late-onset Alzheimer's disease cases, 47,793 European ancestry individuals with family history of Alzheimer's disease, 383,378 European ancestry controls	NA	19q13.32	CLASRP	CLASRP			ENSG00000104859			rs112481437-A	rs112481437	0	112481437	intron_variant	0	0.02337	1e-17	17		8.57822	NR z-unit increase	Affymetrix, Illumina [up to 10847151] (imputed)	N
23	rs147188206	19	45552587	rs147188206	2018-07-20	29777097	Marioni RE	2018-05-18	Transl Psychiatry	www.ncbi.nlm.nih.gov/pubmed/29777097	GWAS on family history of Alzheimer's disease.	Alzheimer's disease or family history of Alzheimer's disease	up to 42,034 British ancestry individuals with parental history of Alzheimer's disease, at least 272,244 British ancestry individuals with no parental history of Alzheimer's disease, 25,580 Alzheimer's disease cases, 48,466 controls	NA	19q13.32	NR	CLASRP			ENSG00000104859			rs147188206-?	rs147188206	0	147188206	intron_variant	0	NR	2e-09	8.69897				Affymetrix [7795605] (imputed)	N
23	rs147188206	19	45552587	rs147188206	2018-07-20	29777097	Marioni RE	2018-05-18	Transl Psychiatry	www.ncbi.nlm.nih.gov/pubmed/29777097	GWAS on family history of Alzheimer's disease.	Family history of Alzheimer's disease	up to 42,034 British ancestry individuals with parental history of Alzheimer's disease, at least 272,244 European ancestry individuals with no parental history of Alzheimer's disease	NA	19q13.32	NR	CLASRP			ENSG00000104859			rs147188206-?	rs147188206	0	147188206	intron_variant	0	NR	2e-09	8.69897				Affymetrix [7795605] (imputed)	N
23	rs147188206	19	45552587	rs147188206	2019-03-18	30617256	Jansen IE	2019-01-07	Nat Genet	www.ncbi.nlm.nih.gov/pubmed/30617256	Genome-wide meta-analysis identifies new loci and functional pathways influencing Alzheimer's disease risk.	Alzheimer's disease or family history of Alzheimer's disease	24,087 European ancestry late-onset Alzheimer's disease cases, 47,793 European ancestry individuals with family history of Alzheimer's disease, 383,378 European ancestry controls	NA	19q13.32	CLASRP	CLASRP			ENSG00000104859			rs147188206-C	rs147188206	0	147188206	intron_variant	0	0.008636	3e-14	13.5229		7.59767	NR z-unit increase	Affymetrix, Illumina [up to 10847151] (imputed)	N
23	rs60239918	19	45580372	rs60239918	2018-07-20	29777097	Marioni RE	2018-05-18	Transl Psychiatry	www.ncbi.nlm.nih.gov/pubmed/29777097	GWAS on family history of Alzheimer's disease.	Alzheimer's disease or family history of Alzheimer's disease	up to 42,034 British ancestry individuals with parental history of Alzheimer's disease, at least 272,244 British ancestry individuals with no parental history of Alzheimer's disease, 25,580 Alzheimer's disease cases, 48,466 controls	NA	19q13.32	NR	GEMIN7-AS1			ENSG00000267348			rs60239918-?	rs60239918	0	60239918	intron_variant	0	NR	3e-13	12.5229				Affymetrix [7795605] (imputed)	N
23	rs60239918	19	45580372	rs60239918	2018-07-20	29777097	Marioni RE	2018-05-18	Transl Psychiatry	www.ncbi.nlm.nih.gov/pubmed/29777097	GWAS on family history of Alzheimer's disease.	Family history of Alzheimer's disease	up to 42,034 British ancestry individuals with parental history of Alzheimer's disease, at least 272,244 European ancestry individuals with no parental history of Alzheimer's disease	NA	19q13.32	NR	GEMIN7-AS1			ENSG00000267348			rs60239918-?	rs60239918	0	60239918	intron_variant	0	NR	7e-13	12.1549				Affymetrix [7795605] (imputed)	N
23	rs60239918	19	45580372	rs60239918	2019-03-18	30617256	Jansen IE	2019-01-07	Nat Genet	www.ncbi.nlm.nih.gov/pubmed/30617256	Genome-wide meta-analysis identifies new loci and functional pathways influencing Alzheimer's disease risk.	Alzheimer's disease or family history of Alzheimer's disease	24,087 European ancestry late-onset Alzheimer's disease cases, 47,793 European ancestry individuals with family history of Alzheimer's disease, 383,378 European ancestry controls	NA	19q13.32	CTB-179K24.3	GEMIN7-AS1			ENSG00000267348			rs60239918-T	rs60239918	0	60239918	intron_variant	0	0.03999	2e-15	14.699		7.9451	NR z-unit increase	Affymetrix, Illumina [up to 10847151] (imputed)	N
23	rs7251911	19	45582402	rs7251911	2018-07-20	29777097	Marioni RE	2018-05-18	Transl Psychiatry	www.ncbi.nlm.nih.gov/pubmed/29777097	GWAS on family history of Alzheimer's disease.	Alzheimer's disease or family history of Alzheimer's disease	up to 42,034 British ancestry individuals with parental history of Alzheimer's disease, at least 272,244 British ancestry individuals with no parental history of Alzheimer's disease, 25,580 Alzheimer's disease cases, 48,466 controls	NA	19q13.32	NR	GEMIN7-AS1			ENSG00000267348			rs7251911-?	rs7251911	0	7251911	intron_variant	0	NR	5e-08	7.30103				Affymetrix [7795605] (imputed)	N
23	rs8100183	19	45584692	rs8100183	2018-07-20	29777097	Marioni RE	2018-05-18	Transl Psychiatry	www.ncbi.nlm.nih.gov/pubmed/29777097	GWAS on family history of Alzheimer's disease.	Alzheimer's disease or family history of Alzheimer's disease	up to 42,034 British ancestry individuals with parental history of Alzheimer's disease, at least 272,244 British ancestry individuals with no parental history of Alzheimer's disease, 25,580 Alzheimer's disease cases, 48,466 controls	NA	19q13.32	NR	MARK4, GEMIN7-AS1, GEMIN7			ENSG00000007047, ENSG00000267348, ENSG00000142252			rs8100183-?	rs8100183	0	8100183	intron_variant	0	NR	5e-08	7.30103				Affymetrix [7795605] (imputed)	N
23	rs78620885	19	45591084	rs78620885	2018-07-20	29777097	Marioni RE	2018-05-18	Transl Psychiatry	www.ncbi.nlm.nih.gov/pubmed/29777097	GWAS on family history of Alzheimer's disease.	Alzheimer's disease or family history of Alzheimer's disease	up to 42,034 British ancestry individuals with parental history of Alzheimer's disease, at least 272,244 British ancestry individuals with no parental history of Alzheimer's disease, 25,580 Alzheimer's disease cases, 48,466 controls	NA	19q13.32	NR	GEMIN7, MARK4, GEMIN7-AS1			ENSG00000142252, ENSG00000007047, ENSG00000267348			rs78620885-?	rs78620885	0	78620885	intron_variant	0	NR	5e-08	7.30103				Affymetrix [7795605] (imputed)	N
23	rs59240271	19	45592475	rs9653111	2019-03-18	30617256	Jansen IE	2019-01-07	Nat Genet	www.ncbi.nlm.nih.gov/pubmed/30617256	Genome-wide meta-analysis identifies new loci and functional pathways influencing Alzheimer's disease risk.	Alzheimer's disease or family history of Alzheimer's disease	24,087 European ancestry late-onset Alzheimer's disease cases, 47,793 European ancestry individuals with family history of Alzheimer's disease, 383,378 European ancestry controls	NA	19q13.32	CTB-179K24.3, GEMIN7, MARK4	MARK4, GEMIN7, GEMIN7-AS1			ENSG00000007047, ENSG00000142252, ENSG00000267348			rs9653111-T	rs9653111	0	9653111	intron_variant	0	0.1298	1e-08	8		5.66938	NR z-unit decrease	Affymetrix, Illumina [up to 10847151] (imputed)	N
23	rs150685845	19	45601601	rs138137383	2018-07-20	29777097	Marioni RE	2018-05-18	Transl Psychiatry	www.ncbi.nlm.nih.gov/pubmed/29777097	GWAS on family history of Alzheimer's disease.	Alzheimer's disease or family history of Alzheimer's disease	up to 42,034 British ancestry individuals with parental history of Alzheimer's disease, at least 272,244 British ancestry individuals with no parental history of Alzheimer's disease, 25,580 Alzheimer's disease cases, 48,466 controls	NA	19q13.32	NR	PPP1R37, MARK4			ENSG00000104866, ENSG00000007047			rs138137383-?	rs138137383	0	138137383	intron_variant	0	NR	2e-15	14.699				Affymetrix [7795605] (imputed)	N
23	rs150685845	19	45601601	rs138137383	2018-07-20	29777097	Marioni RE	2018-05-18	Transl Psychiatry	www.ncbi.nlm.nih.gov/pubmed/29777097	GWAS on family history of Alzheimer's disease.	Family history of Alzheimer's disease	up to 42,034 British ancestry individuals with parental history of Alzheimer's disease, at least 272,244 European ancestry individuals with no parental history of Alzheimer's disease	NA	19q13.32	NR	PPP1R37, MARK4			ENSG00000104866, ENSG00000007047			rs138137383-?	rs138137383	0	138137383	intron_variant	0	NR	2e-15	14.699				Affymetrix [7795605] (imputed)	N
23	rs12461065	19	45605308	rs12461065	2018-07-20	29777097	Marioni RE	2018-05-18	Transl Psychiatry	www.ncbi.nlm.nih.gov/pubmed/29777097	GWAS on family history of Alzheimer's disease.	Alzheimer's disease or family history of Alzheimer's disease	up to 42,034 British ancestry individuals with parental history of Alzheimer's disease, at least 272,244 British ancestry individuals with no parental history of Alzheimer's disease, 25,580 Alzheimer's disease cases, 48,466 controls	NA	19q13.32	NR	MARK4, PPP1R37			ENSG00000007047, ENSG00000104866			rs12461065-?	rs12461065	0	12461065	intron_variant	0	NR	1e-17	17				Affymetrix [7795605] (imputed)	N
23	rs12461065	19	45605308	rs12461065	2018-07-20	29777097	Marioni RE	2018-05-18	Transl Psychiatry	www.ncbi.nlm.nih.gov/pubmed/29777097	GWAS on family history of Alzheimer's disease.	Family history of Alzheimer's disease	up to 42,034 British ancestry individuals with parental history of Alzheimer's disease, at least 272,244 European ancestry individuals with no parental history of Alzheimer's disease	NA	19q13.32	NR	MARK4, PPP1R37			ENSG00000007047, ENSG00000104866			rs12461065-?	rs12461065	0	12461065	intron_variant	0	NR	1e-08	8				Affymetrix [7795605] (imputed)	N
23	rs150685845	19	45629104	rs145903417	2018-07-20	29777097	Marioni RE	2018-05-18	Transl Psychiatry	www.ncbi.nlm.nih.gov/pubmed/29777097	GWAS on family history of Alzheimer's disease.	Alzheimer's disease or family history of Alzheimer's disease	up to 42,034 British ancestry individuals with parental history of Alzheimer's disease, at least 272,244 British ancestry individuals with no parental history of Alzheimer's disease, 25,580 Alzheimer's disease cases, 48,466 controls	NA	19q13.32	NR	PPP1R37, MARK4			ENSG00000104866, ENSG00000007047			rs145903417-?	rs145903417	0	145903417	intron_variant	0	NR	5e-08	7.30103				Affymetrix [7795605] (imputed)	N
23	rs17643262	19	45631816	rs17643262	2018-07-20	29777097	Marioni RE	2018-05-18	Transl Psychiatry	www.ncbi.nlm.nih.gov/pubmed/29777097	GWAS on family history of Alzheimer's disease.	Alzheimer's disease or family history of Alzheimer's disease	up to 42,034 British ancestry individuals with parental history of Alzheimer's disease, at least 272,244 British ancestry individuals with no parental history of Alzheimer's disease, 25,580 Alzheimer's disease cases, 48,466 controls	NA	19q13.32	NR	MARK4, PPP1R37			ENSG00000007047, ENSG00000104866			rs17643262-?	rs17643262	0	17643262	intron_variant	0	NR	2e-30	29.699				Affymetrix [7795605] (imputed)	N
23	rs17643262	19	45631816	rs17643262	2018-07-20	29777097	Marioni RE	2018-05-18	Transl Psychiatry	www.ncbi.nlm.nih.gov/pubmed/29777097	GWAS on family history of Alzheimer's disease.	Family history of Alzheimer's disease	up to 42,034 British ancestry individuals with parental history of Alzheimer's disease, at least 272,244 European ancestry individuals with no parental history of Alzheimer's disease	NA	19q13.32	NR	MARK4, PPP1R37			ENSG00000007047, ENSG00000104866			rs17643262-?	rs17643262	0	17643262	intron_variant	0	NR	3e-18	17.5229				Affymetrix [7795605] (imputed)	N
23	rs10408847	19	45634682	rs10408847	2018-07-20	29777097	Marioni RE	2018-05-18	Transl Psychiatry	www.ncbi.nlm.nih.gov/pubmed/29777097	GWAS on family history of Alzheimer's disease.	Alzheimer's disease or family history of Alzheimer's disease	up to 42,034 British ancestry individuals with parental history of Alzheimer's disease, at least 272,244 British ancestry individuals with no parental history of Alzheimer's disease, 25,580 Alzheimer's disease cases, 48,466 controls	NA	19q13.32	NR	MARK4, PPP1R37			ENSG00000007047, ENSG00000104866			rs10408847-?	rs10408847	0	10408847	intron_variant	0	NR	5e-08	7.30103				Affymetrix [7795605] (imputed)	N
23	rs150685845	19	45640765	rs536518226	2018-07-20	29777097	Marioni RE	2018-05-18	Transl Psychiatry	www.ncbi.nlm.nih.gov/pubmed/29777097	GWAS on family history of Alzheimer's disease.	Alzheimer's disease or family history of Alzheimer's disease	up to 42,034 British ancestry individuals with parental history of Alzheimer's disease, at least 272,244 British ancestry individuals with no parental history of Alzheimer's disease, 25,580 Alzheimer's disease cases, 48,466 controls	NA	19q13.32	NR	PPP1R37, MARK4			ENSG00000104866, ENSG00000007047			rs536518226-?	rs536518226	0	536518226	intron_variant	0	NR	5e-08	7.30103				Affymetrix [7795605] (imputed)	N
23	rs17643262	19	45655333	rs28469095	2019-03-18	30617256	Jansen IE	2019-01-07	Nat Genet	www.ncbi.nlm.nih.gov/pubmed/30617256	Genome-wide meta-analysis identifies new loci and functional pathways influencing Alzheimer's disease risk.	Alzheimer's disease or family history of Alzheimer's disease	24,087 European ancestry late-onset Alzheimer's disease cases, 47,793 European ancestry individuals with family history of Alzheimer's disease, 383,378 European ancestry controls	NA	19q13.32	MARK4, NKPD1	MARK4, NKPD1			ENSG00000007047, ENSG00000179846			rs28469095-C	rs28469095	0	28469095	missense_variant	0	0.09149	2e-38	37.699		12.9635	NR z-unit increase	Affymetrix, Illumina [up to 10847151] (imputed)	N
23	rs10421247	19	45657486	rs10421247	2019-03-18	30617256	Jansen IE	2019-01-07	Nat Genet	www.ncbi.nlm.nih.gov/pubmed/30617256	Genome-wide meta-analysis identifies new loci and functional pathways influencing Alzheimer's disease risk.	Alzheimer's disease or family history of Alzheimer's disease	24,087 European ancestry late-onset Alzheimer's disease cases, 47,793 European ancestry individuals with family history of Alzheimer's disease, 383,378 European ancestry controls	NA	19q13.32	MARK4, NKPD1	MARK4, NKPD1			ENSG00000007047, ENSG00000179846			rs10421247-C	rs10421247	0	10421247	intron_variant	0	0.4994	7e-09	8.1549		5.80147	NR z-unit decrease	Affymetrix, Illumina [up to 10847151] (imputed)	N
23	rs34827707	19	45672478	rs149553138	2017-06-21	28270201	Nagy R	2017-03-07	Genome Med	www.ncbi.nlm.nih.gov/pubmed/28270201	Exploration of haplotype research consortium imputation for genome-wide association studies in 20,032 Generation Scotland participants.	Cholesterol, total	19,259 British ancestry individuals from 6863 families.	NA	19q13.32	NR	TRAPPC6A, MARK4			ENSG00000007255, ENSG00000007047			rs149553138-A	rs149553138	0	149553138	intron_variant	0	0.0366873	2e-10	9.69897		0.205267	[0.14-0.27] mg/dl decrease	Illumina [24111857] (imputed)	N
23	rs12460985	19	45690950	rs12463049	2018-07-20	29777097	Marioni RE	2018-05-18	Transl Psychiatry	www.ncbi.nlm.nih.gov/pubmed/29777097	GWAS on family history of Alzheimer's disease.	Alzheimer's disease or family history of Alzheimer's disease	up to 42,034 British ancestry individuals with parental history of Alzheimer's disease, at least 272,244 British ancestry individuals with no parental history of Alzheimer's disease, 25,580 Alzheimer's disease cases, 48,466 controls	NA	19q13.32	NR	MARK4, AC005779.1, AC005779.2			ENSG00000007047, ENSG00000266958, ENSG00000267545			rs12463049-?	rs12463049	0	12463049	3_prime_UTR_variant	0	NR	5e-08	7.30103				Affymetrix [7795605] (imputed)	N
23	rs111243475	19	45691570	rs111243475	2018-07-20	29777097	Marioni RE	2018-05-18	Transl Psychiatry	www.ncbi.nlm.nih.gov/pubmed/29777097	GWAS on family history of Alzheimer's disease.	Alzheimer's disease or family history of Alzheimer's disease	up to 42,034 British ancestry individuals with parental history of Alzheimer's disease, at least 272,244 British ancestry individuals with no parental history of Alzheimer's disease, 25,580 Alzheimer's disease cases, 48,466 controls	NA	19q13.32	NR	MARK4, AC005779.1, AC005779.2			ENSG00000007047, ENSG00000266958, ENSG00000267545			rs111243475-?	rs111243475	0	111243475	intron_variant	0	NR	5e-08	7.30103				Affymetrix [7795605] (imputed)	N
23	rs150685845	19	45696639	rs149495476	2018-07-20	29777097	Marioni RE	2018-05-18	Transl Psychiatry	www.ncbi.nlm.nih.gov/pubmed/29777097	GWAS on family history of Alzheimer's disease.	Alzheimer's disease or family history of Alzheimer's disease	up to 42,034 British ancestry individuals with parental history of Alzheimer's disease, at least 272,244 British ancestry individuals with no parental history of Alzheimer's disease, 25,580 Alzheimer's disease cases, 48,466 controls	NA	19q13.32	NR	AC005779.2, MARK4, AC005779.1			ENSG00000267545, ENSG00000007047, ENSG00000266958			rs149495476-?	rs149495476	0	149495476	intron_variant	0	NR	5e-08	7.30103				Affymetrix [7795605] (imputed)	N
23	rs620807	19	45706952	rs620807	2018-07-20	29777097	Marioni RE	2018-05-18	Transl Psychiatry	www.ncbi.nlm.nih.gov/pubmed/29777097	GWAS on family history of Alzheimer's disease.	Alzheimer's disease or family history of Alzheimer's disease	up to 42,034 British ancestry individuals with parental history of Alzheimer's disease, at least 272,244 British ancestry individuals with no parental history of Alzheimer's disease, 25,580 Alzheimer's disease cases, 48,466 controls	NA	19q13.32	NR	AC005779.1, MARK4			ENSG00000266958, ENSG00000007047			rs620807-?	rs620807	0	620807	intron_variant	0	NR	5e-08	7.30103				Affymetrix [7795605] (imputed)	N
23	rs582747	19	45708408	rs595290	2018-07-20	29777097	Marioni RE	2018-05-18	Transl Psychiatry	www.ncbi.nlm.nih.gov/pubmed/29777097	GWAS on family history of Alzheimer's disease.	Alzheimer's disease or family history of Alzheimer's disease	up to 42,034 British ancestry individuals with parental history of Alzheimer's disease, at least 272,244 British ancestry individuals with no parental history of Alzheimer's disease, 25,580 Alzheimer's disease cases, 48,466 controls	NA	19q13.32	NR	AC005779.1, MARK4			ENSG00000266958, ENSG00000007047			rs595290-?	rs595290	0	595290	intron_variant	0	NR	7e-21	20.1549				Affymetrix [7795605] (imputed)	N
23	rs582747	19	45708408	rs595290	2018-07-20	29777097	Marioni RE	2018-05-18	Transl Psychiatry	www.ncbi.nlm.nih.gov/pubmed/29777097	GWAS on family history of Alzheimer's disease.	Family history of Alzheimer's disease	up to 42,034 British ancestry individuals with parental history of Alzheimer's disease, at least 272,244 European ancestry individuals with no parental history of Alzheimer's disease	NA	19q13.32	NR	AC005779.1, MARK4			ENSG00000266958, ENSG00000007047			rs595290-?	rs595290	0	595290	intron_variant	0	NR	7e-12	11.1549				Affymetrix [7795605] (imputed)	N
23	rs582747	19	45708408	rs595290	2019-03-18	30617256	Jansen IE	2019-01-07	Nat Genet	www.ncbi.nlm.nih.gov/pubmed/30617256	Genome-wide meta-analysis identifies new loci and functional pathways influencing Alzheimer's disease risk.	Alzheimer's disease or family history of Alzheimer's disease	24,087 European ancestry late-onset Alzheimer's disease cases, 47,793 European ancestry individuals with family history of Alzheimer's disease, 383,378 European ancestry controls	NA	19q13.32	MARK4, AC006126.3	AC005779.1, MARK4			ENSG00000266958, ENSG00000007047			rs595290-C	rs595290	0	595290	intron_variant	0	0.1582	7e-23	22.1549		9.84761	NR z-unit increase	Affymetrix, Illumina [up to 10847151] (imputed)	N
23	rs149249954	19	45712679	rs73566293	2018-07-20	29777097	Marioni RE	2018-05-18	Transl Psychiatry	www.ncbi.nlm.nih.gov/pubmed/29777097	GWAS on family history of Alzheimer's disease.	Alzheimer's disease or family history of Alzheimer's disease	up to 42,034 British ancestry individuals with parental history of Alzheimer's disease, at least 272,244 British ancestry individuals with no parental history of Alzheimer's disease, 25,580 Alzheimer's disease cases, 48,466 controls	NA	19q13.32	NR	MARK4, AC005779.1			ENSG00000007047, ENSG00000266958			rs73566293-?	rs73566293	0	73566293	intron_variant	0	NR	5e-08	7.30103				Affymetrix [7795605] (imputed)	N
23	rs11667509	19	45715490	rs11083766	2017-08-30	27863252	Astle WJ	2016-11-17	Cell	www.ncbi.nlm.nih.gov/pubmed/27863252	The Allelic Landscape of Human Blood Cell Trait Variation and Links to Common Complex Disease.	Platelet count	166,066 European ancestry individuals	NA	19q13.32	MARK4, AC006126.3	MARK4, AC005779.1			ENSG00000007047, ENSG00000266958			rs11083766-C	rs11083766	0	11083766	intron_variant	0	0.339	3e-30	29.5229		0.0441848	[0.037-0.052] unit decrease	Affymetrix [~ 2500000] (imputed)	N
23	rs11667509	19	45715490	rs11083766	2017-08-30	27863252	Astle WJ	2016-11-17	Cell	www.ncbi.nlm.nih.gov/pubmed/27863252	The Allelic Landscape of Human Blood Cell Trait Variation and Links to Common Complex Disease.	Platelet distribution width	164,433 European ancestry individuals	NA	19q13.32	MARK4, AC006126.3	MARK4, AC005779.1			ENSG00000007047, ENSG00000266958			rs11083766-C	rs11083766	0	11083766	intron_variant	0	0.3386	4e-45	44.3979		0.0536906	[0.046-0.061] unit increase	Affymetrix [~ 2500000] (imputed)	N
23	rs11667509	19	45715976	rs3803906	2019-02-08	30595370	Kichaev G	2018-12-27	Am J Hum Genet	www.ncbi.nlm.nih.gov/pubmed/30595370	Leveraging Polygenic Functional Enrichment to Improve GWAS Power.	Red blood cell count	approximately 445,000 European ancestry individuals	NA	19q13.32		AC005779.1, EXOC3L2, MARK4			ENSG00000266958, ENSG00000283632, ENSG00000007047			rs3803906-?	rs3803906	0	3803906	3_prime_UTR_variant	0	NR	3e-19	18.5229				NR [~ 8900000] (imputed)	N
23	rs11667509	19	45716192	rs11667509	2017-08-30	27863252	Astle WJ	2016-11-17	Cell	www.ncbi.nlm.nih.gov/pubmed/27863252	The Allelic Landscape of Human Blood Cell Trait Variation and Links to Common Complex Disease.	Mean platelet volume	164,454 European ancestry individuals	NA	19q13.32	EXOC3L2	EXOC3L2, AC005779.1, MARK4			ENSG00000283632, ENSG00000266958, ENSG00000007047			rs11667509-C	rs11667509	0	11667509	3_prime_UTR_variant	0	0.378	6e-78	77.2218		0.0707925	[0.063-0.078] unit increase	Affymetrix [~ 2500000] (imputed)	N
23	rs12461144	19	45723706	rs12461144	2018-07-20	29777097	Marioni RE	2018-05-18	Transl Psychiatry	www.ncbi.nlm.nih.gov/pubmed/29777097	GWAS on family history of Alzheimer's disease.	Alzheimer's disease or family history of Alzheimer's disease	up to 42,034 British ancestry individuals with parental history of Alzheimer's disease, at least 272,244 British ancestry individuals with no parental history of Alzheimer's disease, 25,580 Alzheimer's disease cases, 48,466 controls	NA	19q13.32	NR	MARK4, EXOC3L2			ENSG00000007047, ENSG00000283632			rs12461144-?	rs12461144	0	12461144	intron_variant	0	NR	5e-08	7.30103				Affymetrix [7795605] (imputed)	N
23	rs12461144	19	45723706	rs12461144	2019-03-18	30617256	Jansen IE	2019-01-07	Nat Genet	www.ncbi.nlm.nih.gov/pubmed/30617256	Genome-wide meta-analysis identifies new loci and functional pathways influencing Alzheimer's disease risk.	Alzheimer's disease or family history of Alzheimer's disease	24,087 European ancestry late-onset Alzheimer's disease cases, 47,793 European ancestry individuals with family history of Alzheimer's disease, 383,378 European ancestry controls	NA	19q13.32	MARK4, EXOC3L2	MARK4, EXOC3L2			ENSG00000007047, ENSG00000283632			rs12461144-T	rs12461144	0	12461144	intron_variant	0	0.1266	4e-12	11.3979		6.95302	NR z-unit increase	Affymetrix, Illumina [up to 10847151] (imputed)	N
23	rs346771	19	45725448	rs346757	2019-03-18	30617256	Jansen IE	2019-01-07	Nat Genet	www.ncbi.nlm.nih.gov/pubmed/30617256	Genome-wide meta-analysis identifies new loci and functional pathways influencing Alzheimer's disease risk.	Alzheimer's disease or family history of Alzheimer's disease	24,087 European ancestry late-onset Alzheimer's disease cases, 47,793 European ancestry individuals with family history of Alzheimer's disease, 383,378 European ancestry controls	NA	19q13.32	MARK4, EXOC3L2	MARK4, EXOC3L2			ENSG00000007047, ENSG00000283632			rs346757-C	rs346757	0	346757	intron_variant	0	0.08386	2e-22	21.699		9.756	NR z-unit increase	Affymetrix, Illumina [up to 10847151] (imputed)	N
23	rs346771	19	45725739	rs346758	2018-07-20	29777097	Marioni RE	2018-05-18	Transl Psychiatry	www.ncbi.nlm.nih.gov/pubmed/29777097	GWAS on family history of Alzheimer's disease.	Alzheimer's disease or family history of Alzheimer's disease	up to 42,034 British ancestry individuals with parental history of Alzheimer's disease, at least 272,244 British ancestry individuals with no parental history of Alzheimer's disease, 25,580 Alzheimer's disease cases, 48,466 controls	NA	19q13.32	NR	EXOC3L2, MARK4			ENSG00000283632, ENSG00000007047			rs346758-?	rs346758	0	346758	intron_variant	0	NR	5e-08	7.30103				Affymetrix [7795605] (imputed)	N
23	rs346763	19	45729275	rs346763	2018-07-20	29777097	Marioni RE	2018-05-18	Transl Psychiatry	www.ncbi.nlm.nih.gov/pubmed/29777097	GWAS on family history of Alzheimer's disease.	Alzheimer's disease or family history of Alzheimer's disease	up to 42,034 British ancestry individuals with parental history of Alzheimer's disease, at least 272,244 British ancestry individuals with no parental history of Alzheimer's disease, 25,580 Alzheimer's disease cases, 48,466 controls	NA	19q13.32	NR	EXOC3L2, MARK4			ENSG00000283632, ENSG00000007047			rs346763-?	rs346763	0	346763	intron_variant	0	NR	1e-12	12				Affymetrix [7795605] (imputed)	N
23	rs346763	19	45729275	rs346763	2018-07-20	29777097	Marioni RE	2018-05-18	Transl Psychiatry	www.ncbi.nlm.nih.gov/pubmed/29777097	GWAS on family history of Alzheimer's disease.	Family history of Alzheimer's disease	up to 42,034 British ancestry individuals with parental history of Alzheimer's disease, at least 272,244 European ancestry individuals with no parental history of Alzheimer's disease	NA	19q13.32	NR	EXOC3L2, MARK4			ENSG00000283632, ENSG00000007047			rs346763-?	rs346763	0	346763	intron_variant	0	NR	3e-09	8.52288				Affymetrix [7795605] (imputed)	N
23	rs62118504	19	45734751	rs62118504	2018-07-20	29777097	Marioni RE	2018-05-18	Transl Psychiatry	www.ncbi.nlm.nih.gov/pubmed/29777097	GWAS on family history of Alzheimer's disease.	Alzheimer's disease or family history of Alzheimer's disease	up to 42,034 British ancestry individuals with parental history of Alzheimer's disease, at least 272,244 British ancestry individuals with no parental history of Alzheimer's disease, 25,580 Alzheimer's disease cases, 48,466 controls	NA	19q13.32	NR	EXOC3L2, MARK4			ENSG00000283632, ENSG00000007047			rs62118504-?	rs62118504	0	62118504	intron_variant	0	NR	5e-14	13.301				Affymetrix [7795605] (imputed)	N
23	rs62118504	19	45734751	rs62118504	2018-07-20	29777097	Marioni RE	2018-05-18	Transl Psychiatry	www.ncbi.nlm.nih.gov/pubmed/29777097	GWAS on family history of Alzheimer's disease.	Family history of Alzheimer's disease	up to 42,034 British ancestry individuals with parental history of Alzheimer's disease, at least 272,244 European ancestry individuals with no parental history of Alzheimer's disease	NA	19q13.32	NR	EXOC3L2, MARK4			ENSG00000283632, ENSG00000007047			rs62118504-?	rs62118504	0	62118504	intron_variant	0	NR	1e-09	9				Affymetrix [7795605] (imputed)	N
23	rs62118504	19	45734751	rs62118504	2019-03-18	30617256	Jansen IE	2019-01-07	Nat Genet	www.ncbi.nlm.nih.gov/pubmed/30617256	Genome-wide meta-analysis identifies new loci and functional pathways influencing Alzheimer's disease risk.	Alzheimer's disease or family history of Alzheimer's disease	24,087 European ancestry late-onset Alzheimer's disease cases, 47,793 European ancestry individuals with family history of Alzheimer's disease, 383,378 European ancestry controls	NA	19q13.32	MARK4, EXOC3L2	EXOC3L2, MARK4			ENSG00000283632, ENSG00000007047			rs62118504-G	rs62118504	0	62118504	intron_variant	0	0.3957	5e-13	12.301		7.21634	NR z-unit decrease	Affymetrix, Illumina [up to 10847151] (imputed)	N
23	rs11667829	19	45737218	rs346750	2018-05-02	29559957	Wang W	2018-03-06	Front Endocrinol (Lausanne)	www.ncbi.nlm.nih.gov/pubmed/29559957	Heritability and Genome-Wide Association Analyses of Serum Uric Acid in Middle and Old-Aged Chinese Twins.	Serum uric acid levels	139 Chinese ancestry dizygotic twin pairs	NA	19q13.32	EXOC3L2	EXOC3L2, MARK4			ENSG00000283632, ENSG00000007047			rs346750-?	rs346750	0	346750	intron_variant	0	NR	3e-07	6.52288				Illumina [1365181]	N
23	rs11667829	19	45739675	rs11667829	2018-07-20	29777097	Marioni RE	2018-05-18	Transl Psychiatry	www.ncbi.nlm.nih.gov/pubmed/29777097	GWAS on family history of Alzheimer's disease.	Alzheimer's disease or family history of Alzheimer's disease	up to 42,034 British ancestry individuals with parental history of Alzheimer's disease, at least 272,244 British ancestry individuals with no parental history of Alzheimer's disease, 25,580 Alzheimer's disease cases, 48,466 controls	NA	19q13.32	NR	EXOC3L2, MARK4			ENSG00000283632, ENSG00000007047			rs11667829-?	rs11667829	0	11667829	intron_variant	0	NR	5e-08	7.30103				Affymetrix [7795605] (imputed)	N
23	rs11667829	19	45741333	rs11669910	2017-08-30	27863252	Astle WJ	2016-11-17	Cell	www.ncbi.nlm.nih.gov/pubmed/27863252	The Allelic Landscape of Human Blood Cell Trait Variation and Links to Common Complex Disease.	Sum eosinophil basophil counts	171,771 European ancestry individuals	NA	19q13.32	MARK4	EXOC3L2, MARK4			ENSG00000283632, ENSG00000007047			rs11669910-T	rs11669910	0	11669910	intron_variant	0	0.2565	1e-15	15		0.0331184	[0.025-0.041] unit decrease	Affymetrix [~ 2500000] (imputed)	N
23	rs11667829	19	45741353	rs11669915	2019-02-08	30595370	Kichaev G	2018-12-27	Am J Hum Genet	www.ncbi.nlm.nih.gov/pubmed/30595370	Leveraging Polygenic Functional Enrichment to Improve GWAS Power.	Eosinophil counts	approximately 440,000 European ancestry individuals	NA	19q13.32		EXOC3L2, MARK4			ENSG00000283632, ENSG00000007047			rs11669915-?	rs11669915	0	11669915	intron_variant	0	NR	4e-35	34.3979				NR [~ 8900000] (imputed)	N
23	rs11667829	19	45742011	rs11673000	2019-02-08	30595370	Kichaev G	2018-12-27	Am J Hum Genet	www.ncbi.nlm.nih.gov/pubmed/30595370	Leveraging Polygenic Functional Enrichment to Improve GWAS Power.	Red cell distribution width	approximately 445,000 European ancestry individuals	NA	19q13.32		MARK4, EXOC3L2			ENSG00000007047, ENSG00000283632			rs11673000-?	rs11673000	0	11673000	missense_variant	0	NR	1e-18	18				NR [~ 8900000] (imputed)	N
23	rs11667829	19	45742094	rs11673093	2017-08-30	27863252	Astle WJ	2016-11-17	Cell	www.ncbi.nlm.nih.gov/pubmed/27863252	The Allelic Landscape of Human Blood Cell Trait Variation and Links to Common Complex Disease.	Lymphocyte percentage of white cells	171,748 European ancestry individuals	NA	19q13.32	AC006126.4	MARK4, EXOC3L2			ENSG00000007047, ENSG00000283632			rs11673093-A	rs11673093	0	11673093	synonymous_variant	0	0.2608	1e-13	13		0.0302295	[0.022-0.038] unit increase	Affymetrix [~ 2500000] (imputed)	N
23	rs11667829	19	45742094	rs11673093	2018-01-29	29212778	van der Harst P	2017-12-06	Circ Res	www.ncbi.nlm.nih.gov/pubmed/29212778	Identification of 64 Novel Genetic Loci Provides an Expanded View on the Genetic Architecture of Coronary Artery Disease.	Coronary artery disease	34,541 cases, 261,984 controls	88,192 cases, 162,544 controls	19q13.32	EXOC3L2	MARK4, EXOC3L2			ENSG00000007047, ENSG00000283632			rs11673093-A	rs11673093	0	11673093	synonymous_variant	0	0.258	1e-10	10		0.047	[0.033-0.061] unit increase	Affymetrix [7947838] (imputed)	N
23	rs11667829	19	45742094	rs11673093	2019-02-08	30595370	Kichaev G	2018-12-27	Am J Hum Genet	www.ncbi.nlm.nih.gov/pubmed/30595370	Leveraging Polygenic Functional Enrichment to Improve GWAS Power.	White blood cell count	approximately 444,000 European ancestry individuals	NA	19q13.32		MARK4, EXOC3L2			ENSG00000007047, ENSG00000283632			rs11673093-?	rs11673093	0	11673093	synonymous_variant	0	NR	2e-77	76.699				NR [~ 8900000] (imputed)	N
23	rs11667829	19	45742902	rs145605569	2017-08-30	27863252	Astle WJ	2016-11-17	Cell	www.ncbi.nlm.nih.gov/pubmed/27863252	The Allelic Landscape of Human Blood Cell Trait Variation and Links to Common Complex Disease.	Eosinophil counts	172,275 European ancestry individuals	NA	19q13.32	MARK4, AC006126.4	EXOC3L2, MARK4			ENSG00000283632, ENSG00000007047			rs145605569-T	rs145605569	0	145605569	intron_variant	0	0.259	1e-15	15		0.0328637	[0.025-0.041] unit decrease	Affymetrix [~ 2500000] (imputed)	N
23	rs11667829	19	45743640	rs11670562	2019-01-28	30598549	Morris JA	2018-12-31	Nat Genet	www.ncbi.nlm.nih.gov/pubmed/30598549	An atlas of genetic influences on osteoporosis in humans and mice.	Heel bone mineral density	426,824 British ancestry individuals	NA	19q13.32	EXOC3L2	MARK4, EXOC3L2			ENSG00000007047, ENSG00000283632			rs11670562-T	rs11670562	0	11670562	intron_variant	0	0.741809	2e-10	9.69897		0.0136	[0.0094-0.0178] unit decrease	NR [13737936] (imputed)	N
23	rs11667829	19	45744842	rs73036517	2017-08-30	27863252	Astle WJ	2016-11-17	Cell	www.ncbi.nlm.nih.gov/pubmed/27863252	The Allelic Landscape of Human Blood Cell Trait Variation and Links to Common Complex Disease.	Granulocyte count	169,822 European ancestry individuals	NA	19q13.32	MARK4, AC006126.4	EXOC3L2, MARK4			ENSG00000283632, ENSG00000007047			rs73036517-G	rs73036517	0	73036517	intron_variant	0	0.2596	1e-34	34		0.0505758	[0.042-0.059] unit decrease	Affymetrix [~ 2500000] (imputed)	N
23	rs11667829	19	45744842	rs73036517	2017-08-30	27863252	Astle WJ	2016-11-17	Cell	www.ncbi.nlm.nih.gov/pubmed/27863252	The Allelic Landscape of Human Blood Cell Trait Variation and Links to Common Complex Disease.	Myeloid white cell count	169,219 European ancestry individuals	NA	19q13.32	MARK4, AC006126.4	EXOC3L2, MARK4			ENSG00000283632, ENSG00000007047			rs73036517-G	rs73036517	0	73036517	intron_variant	0	0.2597	3e-41	40.5229		0.0556092	[0.048-0.064] unit decrease	Affymetrix [~ 2500000] (imputed)	N
23	rs11667829	19	45744842	rs73036517	2017-08-30	27863252	Astle WJ	2016-11-17	Cell	www.ncbi.nlm.nih.gov/pubmed/27863252	The Allelic Landscape of Human Blood Cell Trait Variation and Links to Common Complex Disease.	Neutrophil count	170,702 European ancestry individuals	NA	19q13.32	MARK4, AC006126.4	EXOC3L2, MARK4			ENSG00000283632, ENSG00000007047			rs73036517-G	rs73036517	0	73036517	intron_variant	0	0.2596	4e-32	31.3979		0.048525	[0.04-0.057] unit decrease	Affymetrix [~ 2500000] (imputed)	N
23	rs11667829	19	45744842	rs73036517	2017-08-30	27863252	Astle WJ	2016-11-17	Cell	www.ncbi.nlm.nih.gov/pubmed/27863252	The Allelic Landscape of Human Blood Cell Trait Variation and Links to Common Complex Disease.	Sum basophil neutrophil counts	170,143 European ancestry individuals	NA	19q13.32	MARK4, AC006126.4	EXOC3L2, MARK4			ENSG00000283632, ENSG00000007047			rs73036517-G	rs73036517	0	73036517	intron_variant	0	0.2596	1e-31	31		0.0481915	[0.04-0.056] unit decrease	Affymetrix [~ 2500000] (imputed)	N
23	rs11667829	19	45744842	rs73036517	2017-08-30	27863252	Astle WJ	2016-11-17	Cell	www.ncbi.nlm.nih.gov/pubmed/27863252	The Allelic Landscape of Human Blood Cell Trait Variation and Links to Common Complex Disease.	Sum neutrophil eosinophil counts	170,384 European ancestry individuals	NA	19q13.32	MARK4, AC006126.4	EXOC3L2, MARK4			ENSG00000283632, ENSG00000007047			rs73036517-G	rs73036517	0	73036517	intron_variant	0	0.2596	5e-35	34.301		0.0508198	[0.043-0.059] unit decrease	Affymetrix [~ 2500000] (imputed)	N
23	rs11667829	19	45745607	rs74444983	2018-12-10	29227965	Pilling LC	2017-12-01	Aging (Albany NY)	www.ncbi.nlm.nih.gov/pubmed/29227965	Human longevity: 25 genetic loci associated in 389,166 UK biobank participants.	Parental longevity (father's attained age)	415,311 British ancestry individuals	NA	19q13.32	EXOC3L2, MARK4	EXOC3L2, MARK4			ENSG00000283632, ENSG00000007047			rs74444983-T	rs74444983	0	74444983	intron_variant	0	0.741	9e-09	8.04576		0.0143	[0.0094-0.0192] unit decrease	Affymetrix [11535925] (imputed)	N
23	rs11667829	19	45749484	rs73036520	2017-08-30	27863252	Astle WJ	2016-11-17	Cell	www.ncbi.nlm.nih.gov/pubmed/27863252	The Allelic Landscape of Human Blood Cell Trait Variation and Links to Common Complex Disease.	Monocyte percentage of white cells	170,494 European ancestry individuals	NA	19q13.32	MARK4	MARK4			ENSG00000007047			rs73036520-C	rs73036520	0	73036520	intron_variant	0	0.2544	1e-11	11		0.0280154	[0.02-0.036] unit decrease	Affymetrix [~ 2500000] (imputed)	N
23	rs11667829	19	45751157	rs12459847	2017-08-30	27863252	Astle WJ	2016-11-17	Cell	www.ncbi.nlm.nih.gov/pubmed/27863252	The Allelic Landscape of Human Blood Cell Trait Variation and Links to Common Complex Disease.	Monocyte count	170,721 European ancestry individuals	NA	19q13.32	MARK4	MARK4			ENSG00000007047			rs12459847-C	rs12459847	0	12459847	intron_variant	0	0.256	1e-55	55		0.0646715	[0.057-0.073] unit decrease	Affymetrix [~ 2500000] (imputed)	N
23	rs11667829	19	45751157	rs12459847	2017-08-30	27863252	Astle WJ	2016-11-17	Cell	www.ncbi.nlm.nih.gov/pubmed/27863252	The Allelic Landscape of Human Blood Cell Trait Variation and Links to Common Complex Disease.	Platelet count	166,066 European ancestry individuals	NA	19q13.32	MARK4	MARK4			ENSG00000007047			rs12459847-C	rs12459847	0	12459847	intron_variant	0	0.2557	2e-34	33.699		0.0515897	[0.043-0.06] unit decrease	Affymetrix [~ 2500000] (imputed)	N
23	rs11667829	19	45751157	rs12459847	2017-08-30	27863252	Astle WJ	2016-11-17	Cell	www.ncbi.nlm.nih.gov/pubmed/27863252	The Allelic Landscape of Human Blood Cell Trait Variation and Links to Common Complex Disease.	Plateletcrit	164,339 European ancestry individuals	NA	19q13.32	MARK4	MARK4			ENSG00000007047			rs12459847-C	rs12459847	0	12459847	intron_variant	0	0.2555	9e-27	26.0458		0.0452408	[0.037-0.054] unit decrease	Affymetrix [~ 2500000] (imputed)	N
23	rs11667829	19	45760920	rs151165225	2017-08-30	27863252	Astle WJ	2016-11-17	Cell	www.ncbi.nlm.nih.gov/pubmed/27863252	The Allelic Landscape of Human Blood Cell Trait Variation and Links to Common Complex Disease.	Hematocrit	173,039 European ancestry individuals	NA	19q13.32	MARK4	MARK4			ENSG00000007047			rs151165225-T	rs151165225	0	151165225	intron_variant	0	0.2563	8e-09	8.09691		0.0234445	[0.015-0.031] unit increase	Affymetrix [~ 2500000] (imputed)	N
23	rs11667829	19	45766729	rs7255933	2017-08-30	27863252	Astle WJ	2016-11-17	Cell	www.ncbi.nlm.nih.gov/pubmed/27863252	The Allelic Landscape of Human Blood Cell Trait Variation and Links to Common Complex Disease.	White blood cell count	172,435 European ancestry individuals	NA	19q13.32	MARK4	MARK4			ENSG00000007047			rs7255933-A	rs7255933	0	7255933	intron_variant	0	0.2588	4e-40	39.3979		0.0543059	[0.046-0.062] unit decrease	Affymetrix [~ 2500000] (imputed)	N
23	rs123187	19	45830947	rs123187	2019-03-18	30617256	Jansen IE	2019-01-07	Nat Genet	www.ncbi.nlm.nih.gov/pubmed/30617256	Genome-wide meta-analysis identifies new loci and functional pathways influencing Alzheimer's disease risk.	Alzheimer's disease or family history of Alzheimer's disease	24,087 European ancestry late-onset Alzheimer's disease cases, 47,793 European ancestry individuals with family history of Alzheimer's disease, 383,378 European ancestry controls	NA	19q13.32	CKM	CKM - RPS16P9	ENSG00000104879	ENSG00000242675		4712	5009	rs123187-A	rs123187	0	123187	intergenic_variant	1	0.3694	4e-08	7.39794		5.50464	NR z-unit decrease	Affymetrix, Illumina [up to 10847151] (imputed)	N
23	rs123187	19	45854919	rs13181	2013-01-15	23108145	Wang LE	2012-10-29	Cancer Res	www.ncbi.nlm.nih.gov/pubmed/23108145	Genome-wide association study reveals novel genetic determinants of DNA repair capacity in lung cancer.	Lung Cancer (DNA repair capacity)	914 European ancestry non-small cell lung cancer cases, 860 European ancestry controls	679 European ancestry ancestry non-small cell lung cancer cases, 695 European ancestry controls	19q13.32	ERCC2, XPD	ERCC2			ENSG00000104884			rs13181-C	rs13181	0	13181	stop_gained	0	0.3613	9e-07	6.04576				Illumina [303669]	N
24	rs3865444	19	51727962	rs3865444	2011-05-24	21460841	Naj AC	2011-04-03	Nat Genet	www.ncbi.nlm.nih.gov/pubmed/21460841	Common variants at MS4A4/MS4A6E, CD2AP, CD33 and EPHA1 are associated with late-onset Alzheimer's disease.	Alzheimer's disease (late onset)	8,309 European ancestry cases, 7,366 European ancestry controls	10,523 European ancestry cases, 28,231 European ancestry controls	19q13.41	CD33	SIGLEC22P - CD33	ENSG00000268849	ENSG00000105383		12618	358	rs3865444-?	rs3865444	0	3865444	intergenic_variant	1	0.7	2e-09	8.69897		1.1	[1.08-1.14]	Affymetrix, Illumina [2324889] (imputed)	N
24	rs3865444	19	51727962	rs3865444	2014-04-16	24162737	Lambert JC	2013-10-27	Nat Genet	www.ncbi.nlm.nih.gov/pubmed/24162737	Meta-analysis of 74,046 individuals identifies 11 new susceptibility loci for Alzheimer's disease.	Alzheimer's disease (late onset)	17,008 European ancestry cases, 37,154 European ancestry controls	8,572 European ancestry cases, 11,312 European ancestry controls	19q13.41	CD33	SIGLEC22P - CD33	ENSG00000268849	ENSG00000105383		12618	358	rs3865444-C	rs3865444	0	3865444	intergenic_variant	1	0.693	3e-06	5.52288		1.06	[1.04-1.1]	Illumina [7055881] (imputed)	N
24	rs3865444	19	51727962	rs3865444	2017-08-30	27863252	Astle WJ	2016-11-17	Cell	www.ncbi.nlm.nih.gov/pubmed/27863252	The Allelic Landscape of Human Blood Cell Trait Variation and Links to Common Complex Disease.	Platelet count	166,066 European ancestry individuals	NA	19q13.41	CD33	SIGLEC22P - CD33	ENSG00000268849	ENSG00000105383		12618	358	rs3865444-A	rs3865444	0	3865444	intergenic_variant	1	0.3242	7e-09	8.1549		0.022477	[0.015-0.03] unit decrease	Affymetrix [~ 2500000] (imputed)	N
24	rs3865444	19	51727962	rs3865444	2017-08-30	27863252	Astle WJ	2016-11-17	Cell	www.ncbi.nlm.nih.gov/pubmed/27863252	The Allelic Landscape of Human Blood Cell Trait Variation and Links to Common Complex Disease.	White blood cell count	172,435 European ancestry individuals	NA	19q13.41	CD33	SIGLEC22P - CD33	ENSG00000268849	ENSG00000105383		12618	358	rs3865444-A	rs3865444	0	3865444	intergenic_variant	1	0.3241	2e-10	9.69897		0.0243904	[0.017-0.032] unit decrease	Affymetrix [~ 2500000] (imputed)	N
24	rs3865444	19	51727962	rs3865444	2018-04-30	28714976	Sims R	2017-09-01	Nat Genet	www.ncbi.nlm.nih.gov/pubmed/28714976	Rare coding variants in PLCG2, ABI3, and TREM2 implicate microglial-mediated innate immunity in Alzheimer's disease.	Alzheimer's disease (late onset)	up to 16,097 European ancestry cases, up to 18,077 European ancestry controls	up to 20,693 European ancestry cases, up to 30,266 European ancestry controls	19q13.41	CD33	SIGLEC22P - CD33	ENSG00000268849	ENSG00000105383		12618	358	rs3865444-?	rs3865444	0	3865444	intergenic_variant	1	NR	2e-06	5.69897		1.0942		Illumina [241551]	N
24	rs3865444	19	51727962	rs3865444	2019-02-08	30595370	Kichaev G	2018-12-27	Am J Hum Genet	www.ncbi.nlm.nih.gov/pubmed/30595370	Leveraging Polygenic Functional Enrichment to Improve GWAS Power.	Eosinophil counts	approximately 440,000 European ancestry individuals	NA	19q13.41		SIGLEC22P - CD33	ENSG00000268849	ENSG00000105383		12618	358	rs3865444-?	rs3865444	0	3865444	intergenic_variant	1	NR	2e-14	13.699				NR [~ 8900000] (imputed)	N
24	rs3865444	19	51727962	rs3865444	2019-03-18	30617256	Jansen IE	2019-01-07	Nat Genet	www.ncbi.nlm.nih.gov/pubmed/30617256	Genome-wide meta-analysis identifies new loci and functional pathways influencing Alzheimer's disease risk.	Alzheimer's disease (late onset)	24,087 European ancestry cases, 55,058 European ancestry controls	NA	19q13.41	CD33	SIGLEC22P - CD33	ENSG00000268849	ENSG00000105383		12618	358	rs3865444-A	rs3865444	0	3865444	intergenic_variant	1	NR	4e-08	7.39794		5.48026	NR z-score decrease	Illumina [up to 9862738] (imputed)	N
24	rs3865444	19	51727962	rs3865444	2019-03-18	30617256	Jansen IE	2019-01-07	Nat Genet	www.ncbi.nlm.nih.gov/pubmed/30617256	Genome-wide meta-analysis identifies new loci and functional pathways influencing Alzheimer's disease risk.	Alzheimer's disease or family history of Alzheimer's disease	24,087 European ancestry late-onset Alzheimer's disease cases, 47,793 European ancestry individuals with family history of Alzheimer's disease, 383,378 European ancestry controls	NA	19q13.41	CD33	SIGLEC22P - CD33	ENSG00000268849	ENSG00000105383		12618	358	rs3865444-A	rs3865444	0	3865444	intergenic_variant	1	0.32	6e-09	8.22185		5.81	NR z-unit decrease	Affymetrix, Illumina [up to 10847151] (imputed)	N
24	rs3865444	19	51728477	rs12459419	2017-07-18	28240269	Suhre K	2017-02-27	Nat Commun	www.ncbi.nlm.nih.gov/pubmed/28240269	Connecting genetic risk to disease end points through the human blood plasma proteome.	Blood protein levels	997 European ancestry individuals	338 Arab, South Asian and Filipino ancestry individuals	19q13.41	CD33	CD33			ENSG00000105383			rs12459419-T	rs12459419	0	12459419	missense_variant	0	0.282412	3e-165	164.523	(Myeloid cell surface antigen CD33)	1.133	[1.07-1.2] unit decrease	Affymetrix [509946]	N
24	rs3865444	19	51728477	rs12459419	2017-08-30	27863252	Astle WJ	2016-11-17	Cell	www.ncbi.nlm.nih.gov/pubmed/27863252	The Allelic Landscape of Human Blood Cell Trait Variation and Links to Common Complex Disease.	Plateletcrit	164,339 European ancestry individuals	NA	19q13.41	CD33	CD33			ENSG00000105383			rs12459419-T	rs12459419	0	12459419	missense_variant	0	0.3243	1e-10	10		0.0250702	[0.017-0.033] unit decrease	Affymetrix [~ 2500000] (imputed)	N
24	rs3865444	19	51728477	rs12459419	2018-07-05	29875488	Sun BB	2018-06-06	Nature	www.ncbi.nlm.nih.gov/pubmed/29875488	Genomic atlas of the human plasma proteome.	Blood protein levels	3,301 European ancestry individuals	NA	19q13.41	CD33	CD33			ENSG00000105383			rs12459419-T	rs12459419	0	12459419	missense_variant	0	0.329	9E-445	444.046	(Myeloid cell surface antigen CD33, CD33.3166.92.1)	0.94	[0.9-0.98] unit decrease	Affymetrix [10572788] (imputed)	N
24	rs3865444	19	51728477	rs12459419	2019-02-08	30595370	Kichaev G	2018-12-27	Am J Hum Genet	www.ncbi.nlm.nih.gov/pubmed/30595370	Leveraging Polygenic Functional Enrichment to Improve GWAS Power.	Red cell distribution width	approximately 445,000 European ancestry individuals	NA	19q13.41		CD33			ENSG00000105383			rs12459419-?	rs12459419	0	12459419	missense_variant	0	NR	1e-08	8				NR [~ 8900000] (imputed)	N
24	rs3865444	19	51728477	rs12459419	2019-02-08	30595370	Kichaev G	2018-12-27	Am J Hum Genet	www.ncbi.nlm.nih.gov/pubmed/30595370	Leveraging Polygenic Functional Enrichment to Improve GWAS Power.	White blood cell count	approximately 444,000 European ancestry individuals	NA	19q13.41		CD33			ENSG00000105383			rs12459419-?	rs12459419	0	12459419	missense_variant	0	NR	1e-32	32				NR [~ 8900000] (imputed)	N
24	rs3865444	19	51737991	rs1354106	2018-11-16	30072576	Emilsson V	2018-08-02	Science	www.ncbi.nlm.nih.gov/pubmed/30072576	Co-regulatory networks of human serum proteins link genetics to disease.	Blood protein levels	3,200 European ancestry individuals	NA	19q13.41	CD33	CD33			ENSG00000105383			rs1354106-T	rs1354106	0	1354106	intron_variant	0	0.613	1e-300	300	(CD33)	0.912	[0.87-0.95] unit increase	Illumina [> 1000000] (imputed)	N
25	rs6014724	20	54983075	rs6069736	2018-07-20	29777097	Marioni RE	2018-05-18	Transl Psychiatry	www.ncbi.nlm.nih.gov/pubmed/29777097	GWAS on family history of Alzheimer's disease.	Alzheimer's disease or family history of Alzheimer's disease	up to 42,034 British ancestry individuals with parental history of Alzheimer's disease, at least 272,244 British ancestry individuals with no parental history of Alzheimer's disease, 25,580 Alzheimer's disease cases, 48,466 controls	NA	20q13.31	NR	CSTF1 - CASS4	ENSG00000101138	ENSG00000087589		1650	4093	rs6069736-?	rs6069736	0	6069736	intergenic_variant	1	NR	3e-08	7.52288				Affymetrix [7795605] (imputed)	N
25	rs6014724	20	54998544	rs6014724	2019-03-18	30617256	Jansen IE	2019-01-07	Nat Genet	www.ncbi.nlm.nih.gov/pubmed/30617256	Genome-wide meta-analysis identifies new loci and functional pathways influencing Alzheimer's disease risk.	Alzheimer's disease (late onset)	24,087 European ancestry cases, 55,058 European ancestry controls	NA	20q13.31	CASS4	CASS4			ENSG00000087589			rs6014724-G	rs6014724	0	6014724	intron_variant	0	NR	9e-08	7.04576		5.35153	NR z-score decrease	Illumina [up to 9862738] (imputed)	N
25	rs6014724	20	54998544	rs6014724	2019-03-18	30617256	Jansen IE	2019-01-07	Nat Genet	www.ncbi.nlm.nih.gov/pubmed/30617256	Genome-wide meta-analysis identifies new loci and functional pathways influencing Alzheimer's disease risk.	Alzheimer's disease or family history of Alzheimer's disease	24,087 European ancestry late-onset Alzheimer's disease cases, 47,793 European ancestry individuals with family history of Alzheimer's disease, 383,378 European ancestry controls	NA	20q13.31	CASS4	CASS4			ENSG00000087589			rs6014724-G	rs6014724	0	6014724	intron_variant	0	0.089	7e-10	9.1549		6.18	NR z-unit decrease	Affymetrix, Illumina [up to 10847151] (imputed)	N
25	rs6014724	20	54998544	rs6014724	2019-03-18	30617256	Jansen IE	2019-01-07	Nat Genet	www.ncbi.nlm.nih.gov/pubmed/30617256	Genome-wide meta-analysis identifies new loci and functional pathways influencing Alzheimer's disease risk.	Family history of Alzheimer's disease	47,793 European ancestry cases, 328,320 European ancestry controls	NA	20q13.31	CASS4	CASS4			ENSG00000087589			rs6014724-T	rs6014724	0	6014724	intron_variant	0	NR	6e-06	5.22185		4.515	NR z-score decrease	Affymetrix [10847151] (imputed)	N
25	rs6014724	20	55018260	rs7274581	2014-04-16	24162737	Lambert JC	2013-10-27	Nat Genet	www.ncbi.nlm.nih.gov/pubmed/24162737	Meta-analysis of 74,046 individuals identifies 11 new susceptibility loci for Alzheimer's disease.	Alzheimer's disease (late onset)	17,008 European ancestry cases, 37,154 European ancestry controls	8,572 European ancestry cases, 11,312 European ancestry controls	20q13.31	CASS4	CASS4			ENSG00000087589			rs7274581-T	rs7274581	0	7274581	intron_variant	0	0.917	3e-08	7.52288		1.1364	[1.09-1.19]	Illumina [7055881] (imputed)	N
25	rs6014724	20	55018260	rs7274581	2019-03-18	30617256	Jansen IE	2019-01-07	Nat Genet	www.ncbi.nlm.nih.gov/pubmed/30617256	Genome-wide meta-analysis identifies new loci and functional pathways influencing Alzheimer's disease risk.	Alzheimer's disease (late onset)	24,087 European ancestry cases, 55,058 European ancestry controls	NA	20q13.31	CASS4	CASS4			ENSG00000087589			rs7274581-C	rs7274581	0	7274581	intron_variant	0	NR	2e-07	6.69897		5.21	NR z-score decrease	Illumina [up to 9862738] (imputed)	N
25	rs6014724	20	55018260	rs7274581	2019-03-18	30617256	Jansen IE	2019-01-07	Nat Genet	www.ncbi.nlm.nih.gov/pubmed/30617256	Genome-wide meta-analysis identifies new loci and functional pathways influencing Alzheimer's disease risk.	Alzheimer's disease or family history of Alzheimer's disease	24,087 European ancestry late-onset Alzheimer's disease cases, 47,793 European ancestry individuals with family history of Alzheimer's disease, 383,378 European ancestry controls	NA	20q13.31	CASS4	CASS4			ENSG00000087589			rs7274581-C	rs7274581	0	7274581	intron_variant	0	0.084	3e-08	7.52288		5.53	NR z-unit decrease	Affymetrix, Illumina [up to 10847151] (imputed)	N

### Sheet: Table S8
Table S8. Independent lead SNPs and SNPs tagged within each significant genomic locus for GSEM AD. Nearest gene was defined based on ANNOVAR annotations showing the most deleterious annotation for each of the tagged SNPs. The functional consequence of genetic variation in each SNP was also defined using ANNOVAR. CADD scores describe how deleterious this genetic variation in each of these SNPs is with higher numbers indicating a more deleterious SNP. RegulomeDB score (RDB score) provides a metric describing the biological evidence indicating that this SNP acts as a regulatory element. RDB scores range from 1a (the most evidence) to 7 (the least evidence). minChrState is the minimum 15-core chromatin state across 127 tissue/cell types. A score <8 indicates an open chomatin state.
GenomicLocus	Independent Significant SNP	Tagged SNP	CHR	BP Position Tagged SNP	Non_effect_allele	Effect_allele	MAF Tagged SNP	P-value Tagged SNP	LD between tagged SNP and independent significant SNP (r2)	Nearest Gene	dist	func	CADD score	RDB score	minChrState
1	rs17617	rs17617	1	207653395	C	A	0.163	1.20594e-10	1	CR2	0	exonic	10.07	5	4
1	rs679515	rs4844600	1	207679307	G	A	0.1889	NA	0.828827	CR1	0	exonic	1.254	NA	4
1	rs679515	rs12037841	1	207684192	T	G	0.174	3.6561e-21	0.934911	CR1	0	intronic	0.464	6	4
1	rs679515	rs4266886	1	207685786	T	C	0.1899	4.19476e-19	0.846932	CR1	0	intronic	1.173	7	4
1	rs679515	rs4562624	1	207685965	A	C	0.174	2.96297e-21	0.934911	CR1	0	intronic	0.15	7	4
1	rs679515	rs6656401	1	207692049	A	G	0.174	1.54909e-21	0.934911	CR1	0	intronic	0.288	5	2
1	rs679515	rs6661489	1	207698044	T	C	0.1859	3.07844e-20	0.891272	CR1	0	intronic	1.175	7	4
1	rs679515	rs146366639	1	207700348	A	G	0.1948	NA	0.817157	CR1	0	intronic	0.079	6	5
1	rs12036785	rs146793221	1	207735980	A	T	0.3459	NA	0.712416	CR1:RP11-78B10.2	00:00:00	ncRNA_intronic	0.878	7	5
1	rs679515	rs7515905	1	207738077	T	C	0.1819	4.89176e-21	0.936787	CR1:RP11-78B10.2	00:00:00	ncRNA_intronic	0.438	7	4
1	rs12036785	rs3886100	1	207739127	A	G	0.4026	4.49271e-10	0.829172	CR1:RP11-78B10.2	00:00:00	ncRNA_intronic	0.912	2b	4
1	rs679515	rs1752684	1	207747296	A	G	0.1789	5.75906e-22	0.95472	CR1:RP11-78B10.2	00:00:00	ncRNA_intronic	3.65	6	4
1	rs679515	rs679515	1	207750568	T	C	0.172	3.91892e-23	1	CR1:RP11-78B10.2	00:00:00	ncRNA_intronic	0.33	6	4
1	rs12036785	rs2274566	1	207753345	C	T	0.4026	5.15566e-10	0.850876	CR1:RP11-78B10.2	00:00:00	ncRNA_intronic	0.648	5	4
1	rs12036785	rs10558393	1	207754847	G	GATAA	0.4026	NA	0.850876	CR1:RP11-78B10.2	00:00:00	ncRNA_intronic	5.907	NA	4
1	rs679515	rs11392366	1	207771766	CT	C	0.2396	NA	0.677671	CR1:RP11-78B10.2	00:00:00	ncRNA_intronic	2.902	NA	4
1	rs679515	rs3818361	1	207784968	A	G	0.1839	3.68365e-22	0.900612	CR1	0	intronic	4.484	5	4
1	rs12036785	rs7519119	1	207786152	G	A	0.4016	4.22621e-10	0.86234	CR1	0	intronic	0.3	5	4
1	rs12036785	rs7542544	1	207786223	C	A	0.4016	4.94451e-10	0.86234	CR1	0	intronic	1.714	4	4
1	rs679515	rs6701713	1	207786289	A	G	0.1839	3.40523e-22	0.900612	CR1	0	intronic	3.463	4	4
1	rs679515	rs2093761	1	207786542	A	G	0.1789	6.61462e-22	0.929519	CR1	0	intronic	2.259	NA	4
1	rs679515	rs2093760	1	207786828	A	G	0.1839	3.40131e-22	0.900612	CR1	0	intronic	3.957	NA	4
1	rs12036785	rs11576522	1	207789269	A	G	0.3678	3.30298e-12	1	CR1	0	intronic	3.254	5	4
1	rs12036785	rs12036785	1	207792909	C	A	0.3678	3.25896e-12	1	CR1	0	intronic	2.208	7	4
1	rs679515	rs2296160	1	207795320	A	G	0.1779	6.8426e-21	0.910262	CR1	0	exonic	0.001	NA	4
1	rs12036785	rs61822977	1	207796065	G	A	0.3668	8.07825e-12	0.987078	CR1	0	intronic	5.997	6	4
1	rs679515	rs10863417	1	207796897	A	T	0.1769	3.76983e-21	0.916337	CR1	0	intronic	2.782	7	4
1	rs679515	rs10779335	1	207798694	T	C	0.1779	NA	0.910262	CR1	0	intronic	0.896	5	4
1	rs12036785	rs11579070	1	207799141	G	A	0.3668	NA	0.987078	CR1	0	intronic	10.48	3a	4
1	rs679515	rs10863420	1	207799874	A	C	0.1779	6.50258e-21	0.910262	CR1	0	intronic	3.662	4	2
1	rs679515	rs1830763	1	207800389	C	A	0.1789	2.52119e-21	0.904243	CR1	0	intronic	0.918	NA	4
1	rs12036785	rs12028134	1	207800409	A	T	0.4016	1.31735e-09	0.845921	CR1	0	intronic	1.972	6	4
1	rs679515	rs1408078	1	207800555	T	C	0.1789	2.14818e-21	0.904243	CR1	0	intronic	5.883	NA	4
1	rs679515	rs4844610	1	207802552	A	C	0.172	4.47759e-22	0.947592	CR1	0	intronic	4.822	5	4
1	rs12036785	rs11803956	1	207803021	T	C	0.4016	1.58078e-09	0.845921	CR1	0	intronic	6.711	5	4
1	rs12036785	rs12041437	1	207803264	C	A	0.4016	1.47766e-09	0.845921	CR1	0	intronic	3.077	3a	4
1	rs12036785	rs12034383	1	207803595	G	A	0.4016	1.50315e-09	0.845921	CR1	0	intronic	0.604	4	4
1	rs679515	rs1408077	1	207804141	A	C	0.1789	5.89695e-21	0.904243	CR1	0	intronic	0.393	NA	4
1	rs679515	rs6697005	1	207806730	G	A	0.1789	1.16311e-20	0.904243	CR1	0	intronic	6.379	5	2
1	rs12036785	rs11803366	1	207806989	T	C	0.4026	7.47204e-10	0.842322	CR1	0	intronic	9.164	7	2
1	rs11118328	rs111734608	1	207831652	GAA	G	0.2187	NA	0.800408	CR1L	0	intronic	8.867	NA	4
1	rs11118328	rs11118328	1	207850539	C	T	0.1918	1.07741e-17	1	CR1L	0	intronic	2.087	7	5
1	rs7537669	rs7537669	1	207875537	T	C	0.06163	7.99235e-10	1	CR1L	0	intronic	2.971	6	1
2	rs17014873	rs111906619	2	127789085	C	T	0.05964	2.75175e-09	0.628593	RP11-521O16.2	1822	intergenic	0.156	7	5
2	rs17014873	rs72843896	2	127793239	T	C	0.05964	1.64222e-09	0.628593	RP11-521O16.2	5976	intergenic	1.313	7	5
2	rs17014873	rs72843900	2	127802704	G	T	0.05865	1.79376e-09	0.641308	BIN1	2898	intergenic	3.037	5	1
2	rs17014873	rs55636820	2	127812256	G	A	0.05467	1.26618e-10	0.696792	BIN1	0	intronic	6.464	5	4
2	rs1060743	rs1060743	2	127826533	A	G	0.2913	3.31856e-13	1	BIN1	0	exonic	6.254	NA	1
2	rs17014873	rs72959016	2	127830121	C	T	0.03877	2.05079e-07	0.620687	BIN1	0	intronic	0.109	4	2
2	rs17014873	rs17014873	2	127830219	A	C	0.05765	2.21374e-11	1	BIN1	0	intronic	6.169	4	4
2	rs10194375	rs11682128	2	127839474	G	A	0.3588	7.95752e-14	0.949197	BIN1	0	intronic	3.187	2b	1
2	rs72838215	rs11690153	2	127839534	T	C	0.2117	2.80335e-09	0.763523	BIN1	0	intronic	2.498	2b	1
2	rs10194375	rs10194375	2	127839781	C	A	0.3598	7.5389e-15	1	BIN1	0	intronic	3.632	2b	1
2	rs72838215	rs72846701	2	127840714	G	A	0.2008	9.40385e-11	0.844019	BIN1	0	intronic	2.122	4	2
2	rs4494685	rs6754293	2	127840867	T	G	0.2744	4.88343e-13	0.768932	BIN1	0	intronic	0.565	5	2
2	rs4494685	rs10200967	2	127841769	C	T	0.2744	4.13164e-13	0.768932	BIN1	0	intronic	7.374	4	1
2	rs10166461	rs17014923	2	127841930	C	T	0.173	5.30639e-11	0.853635	BIN1	0	intronic	2.503	4	1
2	rs72838215	rs58402148	2	127841945	C	T	0.2008	6.10786e-11	0.844019	BIN1	0	intronic	8.361	4	1
2	rs72838215	rs11691237	2	127842383	C	T	0.2545	2.07365e-07	0.613692	BIN1	0	intronic	6.996	4	1
2	rs10194375	rs11694743	2	127842607	A	G	0.4165	6.24464e-12	0.764847	BIN1	0	intronic	1.135	5	2
2	rs6431219	rs10929006	2	127844161	G	A	0.3907	6.79936e-21	0.903139	BIN1	0	intronic	0.026	5	5
2	rs6710467	rs143596712	2	127845956	T	TGGA	0.1362	NA	0.856275	BIN1	0	intronic	1.843	NA	2
2	rs10166461	rs74490912	2	127846321	A	C	0.1809	7.54799e-13	0.937987	BIN1	0	intronic	2.276	5	2
2	rs6710467	rs35832505	2	127846505	T	C	0.1362	4.6864e-09	0.856275	BIN1	0	intronic	6.722	5	2
2	rs72838215	rs4663095	2	127846807	G	A	0.2396	4.79292e-09	0.686674	BIN1	0	intronic	0.005	5	5
2	rs6431219	rs35114168	2	127847930	G	A	0.3211	5.99306e-25	0.776567	BIN1	0	intronic	0.423	3a	2
2	rs10166461	rs11887884	2	127848041	C	T	0.1809	1.27634e-12	0.913874	BIN1	0	intronic	11.43	2b	2
2	rs10166461	rs1530047	2	127848936	A	C	0.1899	4.98345e-13	0.969709	BIN1	0	intronic	6.657	NA	2
2	rs10166461	rs67584397	2	127849301	CA	C	0.1899	NA	0.969709	BIN1	0	intronic	0.94	NA	4
2	rs10166461	rs57195434	2	127849301	CA	CAA	0.2435	NA	0.969709	BIN1	0	intronic	NA	NA	4
2	rs72838215	rs76820004	2	127849542	AT	A	0.1859	NA	1	BIN1	0	intronic	0.48	NA	4
2	rs6710467	rs28434131	2	127850292	A	G	0.1342	4.80441e-09	0.854759	BIN1	0	intronic	3.454	5	2
2	rs10166461	rs76168490	2	127850618	C	G	0.1899	7.18149e-13	0.969709	BIN1	0	intronic	4.264	2b	2
2	rs10166461	2:127852021:C:G	2	127852021	G	C	0.1899	NA	0.969709	BIN1	0	intronic	2.476	5	2
2	rs10166461	2:127852021:A:G	2	127852021	G	A	0.01392	NA	0.969709	BIN1	0	NA	3.378	NA	2
2	rs10166461	rs10207708	2	127852056	G	A	0.1899	4.67155e-13	0.969709	BIN1	0	intronic	3.931	4	2
2	rs72838215	rs11694264	2	127852204	G	A	0.2406	2.03748e-08	0.72381	BIN1	0	intronic	1.897	4	2
2	rs72838215	rs56117224	2	127854786	G	A	0.2396	2.25388e-08	0.7149	BIN1	0	intronic	5.739	5	2
2	rs6710467	rs34854727	2	127855392	C	T	0.1342	2.90197e-09	0.854759	BIN1	0	intronic	5.835	5	2
2	rs72838215	2:127856926:A:ATG	2	127856926	A	ATG	0.002982	NA	0.717377	BIN1	0	NA	1.512	NA	2
2	rs72838215	2:127856926:A:ATGTG	2	127856926	A	ATGTG	0.2366	NA	0.717377	BIN1	0	intronic	1.429	NA	2
2	rs72838215	rs11674295	2	127858581	G	T	0.2416	NA	0.722355	BIN1	0	intronic	7.606	NA	1
2	rs72838215	rs56405130	2	127859010	G	A	0.1859	2.927e-13	1	BIN1	0	intronic	6.157	5	2
2	rs10166461	rs10166461	2	127859413	G	A	0.1869	2.02989e-13	1	BIN1	0	intronic	0.78	5	2
2	rs6710467	rs873270	2	127859418	T	C	0.1352	3.98864e-09	0.847169	BIN1	0	intronic	2.175	NA	2
2	rs72838215	rs749007	2	127859702	C	T	0.2406	8.51921e-09	0.72381	BIN1	0	intronic	0.562	NA	2
2	rs10166461	rs749006	2	127859766	G	A	0.1869	2.57928e-13	1	BIN1	0	intronic	1.562	NA	2
2	rs72838215	rs55654668	2	127860880	C	T	0.2406	8.0552e-09	0.72381	BIN1	0	intronic	1.953	5	2
2	rs72838215	rs11682186	2	127861446	C	T	0.2406	6.14323e-09	0.72381	BIN1	0	intronic	5.668	5	1
2	rs6710467	rs4663096	2	127861766	T	A	0.1392	6.19155e-10	0.869037	BIN1	0	intronic	1.881	5	2
2	rs6710467	rs4663097	2	127861906	G	C	0.1392	8.1613e-10	0.869037	BIN1	0	intronic	4.062	1f	1
2	rs72838215	rs72838215	2	127862054	G	A	0.1859	1.48694e-13	1	BIN1	0	intronic	5.435	5	1
2	rs6431219	rs6431219	2	127862133	C	T	0.3797	1.49783e-22	1	BIN1	0	intronic	8.058	5	1
2	rs4494685	rs744368	2	127862653	T	G	0.2495	4.79067e-16	0.965201	BIN1	0	intronic	10.52	5	1
2	rs6710467	rs7583814	2	127863029	C	T	0.1382	2.83828e-09	0.824988	BIN1	0	intronic	12.28	5	1
2	rs72838215	rs11554586	2	127864546	G	A	0.1948	1.22496e-13	0.915061	BIN1	0	UTR5	13	NA	1
2	rs6710467	rs76516995	2	127864921	C	G	0.1322	NA	0.870247	BIN1	0	UTR5	5.318	2a	1
2	rs6710467	rs78710909	2	127864922	G	C	0.1322	NA	0.870247	BIN1	0	UTR5	11.64	2a	1
2	rs13025717	rs13032148	2	127865100	G	A	0.3042	3.13807e-15	0.821712	BIN1	168	upstream	7.853	4	1
2	rs72838215	2:127865104:C:T	2	127865104	C	T	0.1948	NA	0.915061	BIN1	172	upstream	9.106	4	1
2	rs4494685	rs112997973	2	127865132	C	CGCCCGGT	0.2465	NA	1	BIN1	200	upstream	8.885	NA	1
2	rs6710467	rs35860453	2	127866047	C	T	0.1322	2.13263e-09	0.870247	BIN1	1115	intergenic	0.301	5	1
2	rs4494685	rs4494685	2	127867815	T	C	0.2465	3.92281e-16	1	BIN1	2883	intergenic	6.11	6	5
2	rs10166461	rs6743470	2	127868435	G	T	0.1998	4.30746e-13	0.911181	BIN1	3503	intergenic	5.977	7	5
2	rs10166461	rs13410629	2	127868733	C	T	0.1998	4.15734e-13	0.911181	BIN1	3801	intergenic	3.279	5	5
2	rs10166461	rs13400939	2	127869067	G	A	0.1998	3.69743e-13	0.911181	BIN1	4135	intergenic	1.793	7	5
2	rs72838215	rs55646068	2	127869366	A	G	0.1948	1.19313e-14	0.915061	BIN1	4434	intergenic	4.472	6	5
2	rs10166461	rs10182292	2	127869462	G	A	0.1998	3.87545e-13	0.911181	BIN1	4530	intergenic	0.67	7	5
2	rs6710467	rs36085158	2	127869982	C	T	0.1322	1.64032e-09	0.870247	BIN1	5050	intergenic	2.574	6	5
2	rs6710467	rs13029812	2	127872622	A	G	0.1322	1.60994e-09	0.870247	BIN1	7690	intergenic	2.387	5	5
2	rs6710467	rs34555108	2	127872946	G	A	0.1332	NA	0.862451	BIN1	8014	intergenic	0.119	3a	5
2	rs4494685	rs4663098	2	127873035	T	C	0.2465	5.28229e-16	1	BIN1	8103	intergenic	2.09	4	5
2	rs6710467	rs7557280	2	127873161	T	A	0.1332	4.10888e-09	0.879373	BIN1	8229	intergenic	0.049	4	5
2	rs10166461	rs7594230	2	127873568	G	A	0.1998	5.01426e-13	0.911181	BIN1	8636	intergenic	1.213	3a	5
2	rs6710467	rs12994284	2	127874020	T	C	0.1332	2.47397e-09	0.879373	BIN1	9088	intergenic	2.008	5	5
2	rs6710467	rs12994718	2	127874226	T	A	0.1332	2.45136e-09	0.879373	BIN1	9294	intergenic	1.727	6	5
2	rs72838215	rs56026783	2	127874335	T	C	0.1968	NA	0.902829	BIN1	9403	intergenic	3.285	6	5
2	rs10166461	rs10198934	2	127874349	G	A	0.1998	NA	0.911181	BIN1	9417	intergenic	5.883	7	5
2	rs6710467	rs34745987	2	127875384	C	T	0.1332	3.68628e-09	0.879373	BIN1	10452	intergenic	5.261	5	5
2	rs4494685	rs3845674	2	127875389	T	G	0.2465	5.73477e-16	1	BIN1	10457	intergenic	2.255	5	5
2	rs4494685	rs10929007	2	127875660	A	G	0.2465	6.09674e-16	1	BIN1	10728	intergenic	1.434	5	5
2	rs6710467	rs71414738	2	127876242	C	T	0.1332	3.71907e-09	0.879373	BIN1	11310	intergenic	5.334	5	5
2	rs6710467	rs372089992	2	127878057	A	G	0.1332	NA	0.879373	BIN1	13125	intergenic	5.325	7	5
2	rs72838215	rs148380751	2	127878088	G	A	0.1948	NA	0.915061	BIN1	13156	intergenic	4.518	7	5
2	rs4494685	rs4663099	2	127878432	C	A	0.2465	5.94077e-16	1	BIN1	13500	intergenic	4.601	5	5
2	rs4494685	rs4663100	2	127878438	C	G	0.2465	5.94077e-16	1	BIN1	13506	intergenic	1.18	5	5
2	rs4494685	rs10929009	2	127878839	T	C	0.2465	7.04544e-16	1	BIN1	13907	intergenic	0.573	5	5
2	rs72838215	rs58570929	2	127879501	G	A	0.1948	NA	0.915061	BIN1	14569	NA	3.438	4	2
2	rs72838215	rs66966483	2	127879501	G	GCA	0.05467	NA	0.915061	BIN1	14569	intergenic	2.558	4	2
2	rs72838215	rs11904144	2	127880106	C	G	0.2495	2.34761e-09	0.671299	BIN1	15174	intergenic	2.341	1f	5
2	rs4494685	rs6431220	2	127880449	A	G	0.2763	1.51221e-17	0.85824	BIN1	15517	intergenic	0.977	5	5
2	rs10166461	rs7566991	2	127880933	T	A	0.1998	4.42424e-13	0.911181	BIN1	16001	intergenic	6.512	5	5
2	rs6710467	rs34212842	2	127881219	G	A	0.1332	NA	0.879373	BIN1	16287	intergenic	1.638	6	5
2	rs10166461	rs7601287	2	127881243	G	A	0.1998	1.27143e-12	0.911181	BIN1	16311	intergenic	0.104	6	5
2	rs4494685	rs7564197	2	127881368	A	G	0.2763	1.05559e-17	0.85824	BIN1	16436	intergenic	2.715	7	5
2	rs6710467	rs6720234	2	127882015	T	A	0.1332	4.21591e-09	0.879373	BIN1	17083	intergenic	0.05	2b	5
2	rs35103166	rs35103166	2	127882182	T	C	0.3907	2.45469e-19	1	BIN1	17250	intergenic	0.755	4	5
2	rs72838215	rs72838226	2	127882342	T	C	0.1958	5.63294e-14	0.908918	BIN1	17410	intergenic	0.584	4	5
2	rs72838215	rs55669136	2	127883286	A	G	0.1958	5.65898e-14	0.908918	BIN1	18354	intergenic	1.068	3a	5
2	rs4494685	rs7559175	2	127883899	G	A	0.2763	1.87801e-17	0.85824	BIN1	18967	intergenic	0.229	7	5
2	rs72838215	rs57724183	2	127883905	A	C	0.1958	5.52293e-14	0.908918	BIN1	18973	intergenic	0.107	7	5
2	rs10166461	rs7575209	2	127884123	A	C	0.1998	4.44262e-13	0.911181	BIN1	19191	intergenic	0.328	5	5
2	rs719054	rs58682665	2	127885247	A	G	0.3111	7.13287e-18	1	BIN1	20315	intergenic	2.535	6	5
2	rs72838215	rs1583647	2	127885359	A	T	0.1958	5.96201e-14	0.908918	BIN1	20427	intergenic	3.179	6	5
2	rs72838215	rs55828408	2	127885624	T	A	0.1958	5.13521e-14	0.908918	BIN1	20692	intergenic	8.336	7	5
2	rs719054	rs719054	2	127885651	G	A	0.3111	2.95711e-18	1	BIN1	20719	intergenic	0.731	NA	5
2	rs13025717	rs13025717	2	127886158	C	T	0.2634	9.19392e-20	1	BIN1	21226	intergenic	4.174	2a	1
2	rs13025717	rs13025765	2	127886233	C	T	0.2634	9.30395e-20	1	BIN1	21301	intergenic	7.045	2a	1
2	rs13025717	rs567352580	2	127886304	A	AACCGGTGGAGGCAAAGCAGGCA	0.2634	NA	1	BIN1	21372	intergenic	1.749	NA	1
2	rs13025717	rs12618593	2	127886371	T	C	0.2634	9.66653e-20	1	BIN1	21439	intergenic	3.61	4	1
2	rs13025717	rs12617835	2	127886416	A	C	0.2634	9.41549e-20	1	BIN1	21484	intergenic	5.805	4	1
2	rs13025717	rs35670975	2	127886546	AAAG	A	0.2634	NA	1	BIN1	21614	intergenic	13.29	NA	1
2	rs6710467	rs13004848	2	127887560	T	C	0.1233	1.63779e-10	0.962516	BIN1	22628	intergenic	2.229	1f	5
2	rs4494685	rs62158731	2	127887750	C	T	0.2575	1.90324e-17	0.76966	BIN1	22818	intergenic	5.175	5	5
2	rs72838215	rs11689089	2	127887865	T	C	0.1948	6.14009e-14	0.902139	BIN1	22933	intergenic	3.673	5	5
2	rs6710467	rs12989701	2	127887985	C	A	0.1233	1.35939e-10	0.962516	BIN1	23053	intergenic	0.249	3a	5
2	rs72838215	rs11685593	2	127888121	C	T	0.1938	4.39372e-14	0.908284	BIN1	23189	intergenic	0.444	4	5
2	rs72838215	rs11685683	2	127888335	C	T	0.2286	NA	0.734954	BIN1	23403	intergenic	0.234	2b	5
2	rs6431219	rs11680911	2	127888757	A	C	0.3171	5.63851e-29	0.686833	BIN1	23825	intergenic	0.213	5	5
2	rs72838215	rs11678744	2	127888784	C	G	0.1938	4.54476e-14	0.908284	BIN1	23852	intergenic	0.311	5	5
2	rs6710467	rs13009551	2	127889118	C	T	0.1233	8.88201e-11	0.962516	BIN1	24186	intergenic	1.453	6	5
2	rs6710467	rs35579178	2	127889124	CG	C	0.1223	NA	0.953241	BIN1	24192	intergenic	0.848	NA	5
2	rs72838215	rs565842033	2	127889353	G	A	0.000994	NA	0.908284	BIN1	24421	intergenic	2.415	NA	5
2	rs72838215	rs10537122	2	127889353	GAA	G	0.1938	NA	0.908284	BIN1	24421	NA	3.476	NA	5
2	rs6431219	rs7561528	2	127889637	G	A	0.3171	1.63327e-28	0.686833	BIN1	24705	intergenic	7.309	6	5
2	rs6710467	rs6710467	2	127889932	G	A	0.1252	4.64582e-11	1	BIN1	25000	intergenic	0.817	1f	5
2	rs72838215	rs60692476	2	127890253	G	T	0.1928	4.68011e-14	0.90078	BIN1	25321	intergenic	0.893	6	5
2	rs72838215	rs60447541	2	127890316	C	A	0.1948	NA	0.902139	BIN1	25384	intergenic	0.165	7	5
2	rs4494685	rs540025369	2	127890665	G	C	0.2475	NA	0.732514	BIN1	25733	intergenic	1.832	NA	5
2	rs4494685	rs563252026	2	127890666	TTGACCCAG	T	0.2475	NA	0.732514	BIN1	25734	intergenic	1.757	NA	5
2	rs4494685	rs528690534	2	127890676	ACGGGGGATG	A	0.2475	NA	0.732514	BIN1	25744	intergenic	5.22	NA	5
2	rs72838215	rs4663104	2	127890786	G	C	0.1988	1.99674e-13	0.865479	BIN1	25854	intergenic	1.154	5	5
2	rs72838215	rs6714558	2	127890878	G	C	0.1968	3.9296e-14	0.877289	BIN1	25946	intergenic	2.036	5	5
2	rs72838215	rs60572885	2	127891116	T	C	0.1909	4.61483e-14	0.875425	BIN1	26184	intergenic	6.308	5	5
2	rs72838215	rs56193035	2	127891207	C	G	0.1938	6.03939e-14	0.895401	BIN1	26275	intergenic	2.559	6	5
2	rs72838215	rs61308109	2	127891326	G	A	0.1938	1.30382e-13	0.895401	BIN1	26394	intergenic	1.733	7	5
2	rs72838215	rs57109420	2	127891356	G	A	0.1938	5.42307e-14	0.895401	BIN1	26424	intergenic	0.894	6	5
2	rs6733839	rs4663105	2	127891427	A	C	0.4036	3.46002e-48	0.900379	BIN1	26495	intergenic	0.35	5	5
2	rs730482	2:127891463:T:TGGG	2	127891463	T	TGGG	0.2684	NA	0.952021	BIN1	26531	intergenic	0.517	NA	5
2	rs72838215	rs59253801	2	127891511	G	A	0.1938	4.90027e-14	0.895401	BIN1	26579	intergenic	1.007	5	5
2	rs72838215	rs59176034	2	127891623	C	T	0.1938	3.59723e-14	0.895401	BIN1	26691	intergenic	3.179	2b	5
2	rs72838215	rs72838284	2	127891663	T	C	0.1938	3.54738e-14	0.895401	BIN1	26731	intergenic	1.396	4	5
2	rs72838215	rs72838285	2	127891795	A	G	0.1938	3.8143e-14	0.895401	BIN1	26863	intergenic	1.006	2b	5
2	rs35103166	rs34779859	2	127892768	G	T	0.325	1.6284e-24	0.751981	BIN1	27836	intergenic	0.864	5	2
2	rs6733839	rs6733839	2	127892810	C	T	0.3797	3.95554e-53	1	BIN1	27878	intergenic	11.31	5	5
2	rs72838215	rs72838287	2	127892956	C	G	0.1938	1.75823e-14	0.895401	BIN1	28024	intergenic	1.934	5	5
2	rs72838215	rs72838288	2	127893025	C	A	0.1938	NA	0.895401	BIN1	28093	intergenic	0.161	5	5
2	rs745717	rs745717	2	127893897	G	C	0.0666	1.80906e-18	1	BIN1	28965	intergenic	0.599	5	5
2	rs6733839	rs56368748	2	127894098	G	A	0.3201	2.59301e-27	0.711645	BIN1	29166	intergenic	4.283	5	5
2	rs730482	rs730482	2	127894484	A	T	0.2724	9.61777e-31	1	BIN1	29552	intergenic	1.429	5	5
2	rs730482	rs744373	2	127894615	A	G	0.2724	1.17086e-30	1	BIN1	29683	intergenic	8.238	5	5
2	rs72838215	rs893434	2	127894757	G	A	0.1968	7.55001e-14	0.878307	BIN1	29825	intergenic	3.073	NA	5
2	rs72838215	rs893433	2	127894758	C	G	0.1968	NA	0.878307	BIN1	29826	intergenic	4.58	5	5
2	rs72838215	rs893432	2	127894851	T	C	0.2266	3.94106e-11	0.732859	BIN1	29919	intergenic	5.721	NA	5
2	rs719054	rs6431223	2	127895487	G	A	0.2942	3.70203e-10	0.622646	BIN1	30555	intergenic	0.215	5	5
3	rs6605277	rs13427129	2	233976511	C	T	0.1233	2.47737e-05	0.618943	INPP5D	0	intronic	3.99	7	4
3	rs6605277	rs13427156	2	233976583	C	A	0.1262	1.28315e-05	0.632316	INPP5D	0	intronic	6.438	6	4
3	rs6605277	rs13404184	2	233976593	A	C	0.1849	4.57656e-06	0.746615	INPP5D	0	intronic	4.94	6	4
3	rs6605277	rs13392343	2	233976623	T	A	0.1789	4.1283e-06	0.713937	INPP5D	0	intronic	2.009	7	4
3	rs6605277	rs138751004	2	233976665	TG	T	0.1859	NA	0.741229	INPP5D	0	intronic	0.631	NA	4
3	rs6605277	rs7570061	2	233977318	G	A	0.159	1.50412e-07	0.772342	INPP5D	0	intronic	1.188	5	4
3	rs6605277	rs7599330	2	233977407	C	A	0.1829	7.83332e-08	0.920424	INPP5D	0	intronic	1.369	6	4
3	rs6605277	rs6705834	2	233977823	T	C	0.2087	7.18126e-08	0.802799	INPP5D	0	intronic	2.62	1f	4
3	rs6605277	rs6605277	2	233978212	A	C	0.1899	2.42872e-08	1	INPP5D	0	intronic	2.867	6	4
3	rs6605277	rs7602833	2	233978225	C	T	0.1243	0.00294729	0.633948	INPP5D	0	intronic	4.457	7	4
3	rs6605277	rs72984266	2	233978393	C	T	0.1392	0.000584721	0.705971	INPP5D	0	intronic	6.761	5	4
3	rs6605277	rs113896321	2	233978735	T	C	0.2058	1.23518e-07	0.864614	INPP5D	0	intronic	3.631	7	4
3	rs6605277	rs112395076	2	233978746	A	G	0.1918	7.53136e-08	0.939219	INPP5D	0	intronic	3.726	6	4
3	rs6605277	rs111863968	2	233978860	T	C	0.2147	NA	0.821347	INPP5D	0	intronic	2.133	6	4
3	rs6605277	rs10171658	2	233979819	C	T	0.171	NA	0.791889	INPP5D	0	intronic	0.352	6	4
3	rs10933431	rs7569598	2	233981399	T	C	0.1909	1.22293e-07	0.703639	INPP5D	0	intronic	0.226	7	4
3	rs10933431	rs10933431	2	233981912	G	C	0.2286	1.24138e-09	1	INPP5D	0	intronic	2.38	5	4
4	rs4351014	rs4504245	4	11014822	A	G	0.2177	2.19994e-09	0.61849	RP11-61G19.1	315536	intergenic	1.065	6	5
4	rs4351014	rs6448444	4	11019090	G	A	0.2793	NA	0.976838	RP11-61G19.1	319804	intergenic	1.531	6	5
4	rs4351014	rs4373155	4	11022799	T	G	0.2644	3.35743e-09	0.91905	RP11-61G19.1	323513	intergenic	1.784	5	7
4	rs4351014	rs11728636	4	11023243	G	A	0.2604	2.84151e-09	0.902217	RP11-61G19.1	323957	intergenic	19.42	5	7
4	rs4351014	rs10939105	4	11023682	A	G	0.2823	7.01787e-10	1	RP11-61G19.1	324396	intergenic	4.584	7	7
4	rs4351014	rs6448450	4	11024168	A	G	0.2783	9.49706e-10	0.981535	RP11-61G19.1	324882	intergenic	0.157	7	7
4	rs4351014	rs6448451	4	11024682	G	C	0.2783	1.24941e-09	0.981535	RP11-61G19.1	325396	intergenic	0.549	6	7
4	rs4351014	4:11025022:G:T	4	11025022	G	T	0.2833	NA	0.995333	RP11-61G19.1	325736	intergenic	2.172	7	7
4	rs4351014	rs6846529	4	11025131	C	T	0.2823	1.32054e-09	1	RP11-61G19.1	325845	intergenic	3.364	6	7
4	rs4351014	rs6448453	4	11026028	A	G	0.2783	8.8046e-10	0.981535	RP11-61G19.1	326742	intergenic	3.194	7	14
4	rs4351014	rs4351014	4	11027619	T	C	0.2823	4.87648e-10	1	RP11-61G19.1	328333	intergenic	0.532	6	14
4	rs4351014	rs4635810	4	11027704	T	C	0.2823	1.4377e-09	1	RP11-61G19.1	328418	intergenic	1.243	6	14
4	rs4351014	rs4613558	4	11027769	A	G	0.2823	1.11991e-09	1	RP11-61G19.1	328483	intergenic	0.032	7	14
4	rs4351014	rs4622992	4	11027814	T	C	0.2783	1.6269e-09	0.981535	RP11-61G19.1	328528	intergenic	0.229	6	7
4	rs4351014	rs34048159	4	11029708	A	AT	0.3101	NA	0.795831	RP11-61G19.1	330422	intergenic	0.146	NA	9
4	rs4351014	rs1506790	4	11033136	A	G	0.2793	1.73028e-09	0.976974	RP11-61G19.1	333850	intergenic	0.236	6	9
4	rs4351014	4:11036390:T:TAA	4	11036390	T	TAA	0.174	NA	0.914956	MIR572	334060	intergenic	1.032	NA	5
4	rs4351014	4:11036390:T:TA	4	11036390	TA	T	0.2952	NA	0.914956	MIR572	334060	NA	1.059	NA	5
4	rs4351014	rs1876266	4	11037414	G	C	0.2803	1.28552e-09	0.972322	MIR572	333036	intergenic	1.14	7	5
4	rs4351014	rs11431303	4	11037669	TA	T	0.2803	NA	0.972322	MIR572	332781	intergenic	2.667	NA	5
4	rs4351014	rs1001158	4	11038456	G	A	0.2803	8.59502e-10	0.972322	MIR572	331994	intergenic	2.568	6	5
4	rs4351014	rs2904297	4	11040290	C	T	0.2843	1.8159e-09	0.990752	MIR572	330160	intergenic	1.179	7	5
4	rs4351014	rs10015233	4	11040406	G	C	0.2803	2.12015e-09	0.972322	MIR572	330044	intergenic	0.766	7	5
4	rs4351014	rs55706526	4	11041549	A	AAT	0.2793	NA	0.967615	MIR572	328901	intergenic	5.566	NA	2
5	rs114812713	rs114812713	6	41034000	G	C	0.02783	1.12404e-11	1	OARD1	0	UTR3	0.022	5	4
5	rs114812713	rs141861986	6	41060940	CTTG	C	0.02783	NA	1	OARD1:NFYA	00:00:00	intronic	1.827	NA	4
6	rs9395288	rs1931833	6	47427281	T	A	0.2545	6.11628e-10	0.710699	AL355353.1	3305	intergenic	12.17	7	1
6	rs9395288	rs7740963	6	47427611	C	T	0.2555	7.35556e-10	0.70817	AL355353.1	2975	intergenic	1.729	7	1
6	rs9395288	rs9381562	6	47429767	C	A	0.2555	5.36726e-10	0.70817	AL355353.1	819	downstream	4.451	5	2
6	rs9395288	rs9473117	6	47431284	A	C	0.2555	7.42362e-10	0.70817	AL355353.1	631	upstream	0.355	7	5
6	rs1385742	rs9381563	6	47432637	C	T	0.3221	2.71601e-11	0.69058	AL355353.1	1984	intergenic	0.291	6	5
6	rs9395288	rs9369693	6	47433751	A	C	0.2545	1.03808e-09	0.710699	AL355353.1	3098	intergenic	13.59	6	5
6	rs9395288	rs34245545	6	47437697	AC	A	0.2525	NA	0.726822	AL355353.1	7044	intergenic	0.895	NA	9
6	rs9395288	rs9369695	6	47440565	C	A	0.2525	2.05657e-10	0.726822	RP11-385F7.1	4413	intergenic	1.923	6	5
6	rs9395288	rs4715018	6	47441871	T	C	0.2525	2.0766e-10	0.726822	RP11-385F7.1	3107	intergenic	8.9	4	5
6	rs9395288	rs60924431	6	47442154	TA	T	0.2525	NA	0.726822	RP11-385F7.1	2824	intergenic	13.99	NA	5
6	rs9395288	rs1931837	6	47442377	C	T	0.2525	2.11659e-10	0.726822	RP11-385F7.1	2601	intergenic	1.498	5	5
6	rs9395288	rs9381564	6	47443806	A	G	0.2525	2.09553e-10	0.726822	RP11-385F7.1	1172	intergenic	7.462	5	1
6	rs9395288	rs1004173	6	47445017	C	T	0.2525	2.14454e-10	0.726822	RP11-385F7.1	0	ncRNA_exonic	8.133	2b	1
6	rs9395288	rs4715019	6	47447041	T	A	0.2515	2.87785e-10	0.731056	CD2AP	0	intronic	11.17	5	1
6	rs9395288	rs9367279	6	47448336	A	G	0.2515	2.81445e-10	0.731056	CD2AP	0	intronic	4.633	2b	1
6	rs9395288	rs9473119	6	47450618	G	A	0.2515	2.89719e-10	0.731056	CD2AP	0	intronic	4.574	6	1
6	rs9395288	rs9296558	6	47451883	C	T	0.2515	2.79666e-10	0.731056	CD2AP	0	intronic	0.806	4	1
6	rs9395288	rs9296559	6	47452270	T	C	0.2515	2.95599e-10	0.731056	CD2AP	0	intronic	4.968	3a	1
6	rs9395288	rs9349407	6	47453378	G	C	0.2515	3.118e-10	0.731056	CD2AP	0	intronic	1.894	4	5
6	rs9395288	rs555148068	6	47455426	AAAAC	AAAACAAAC	0.000994	NA	0.618313	CD2AP	0	intronic	NA	NA	5
6	rs9395288	rs145416870	6	47455426	AAAAC	A	0.2813	NA	0.618313	CD2AP	0	intronic	2.005	NA	5
6	rs9395288	rs4711878	6	47456118	A	G	0.2555	2.96413e-10	0.717337	CD2AP	0	intronic	3.131	6	5
6	rs9395288	rs6931478	6	47461913	C	A	0.2555	3.76499e-10	0.717337	CD2AP	0	intronic	5.249	5	2
6	rs9395288	rs9349409	6	47463126	G	T	0.2555	4.13158e-10	0.717337	CD2AP	0	intronic	2.155	3a	1
6	rs9395288	rs67475452	6	47464969	CTTTTCCTTTTCTT	C	0.2555	NA	0.717337	CD2AP	0	intronic	2.249	NA	1
6	rs9395288	rs201742003	6	47465083	CTCCCCT	C	0.2455	NA	0.720622	CD2AP	0	intronic	0.479	NA	2
6	rs9395288	rs9395262	6	47465267	T	C	0.2555	3.24355e-10	0.717337	CD2AP	0	intronic	1.238	5	2
6	rs9395288	rs7738044	6	47469273	A	G	0.2555	3.45681e-10	0.717337	CD2AP	0	intronic	0.084	5	1
6	rs9395288	rs10676828	6	47472423	G	GAGA	0.2555	NA	0.717337	CD2AP	0	intronic	1.451	NA	4
6	rs9395288	rs71568415	6	47474352	A	G	0.2555	NA	0.717337	CD2AP	0	intronic	4.838	7	5
6	rs9395288	rs9473122	6	47474962	C	T	0.2555	4.58003e-10	0.717337	CD2AP	0	intronic	3.814	5	4
6	rs9395288	rs9473123	6	47475339	G	A	0.2555	2.98692e-10	0.717337	CD2AP	0	intronic	8.635	6	4
6	rs9395288	rs9463335	6	47479136	G	A	0.2445	1.5989e-09	0.750633	CD2AP	0	intronic	9.436	7	4
6	rs9395288	rs13211285	6	47479618	C	T	0.2555	NA	0.717337	CD2AP	0	intronic	1.691	7	4
6	rs9395288	rs4711880	6	47480676	A	G	0.2515	3.57795e-10	0.731056	CD2AP	0	intronic	9.07	3a	4
6	rs9395288	rs1872505	6	47480975	C	G	0.2555	2.88443e-10	0.717337	CD2AP	0	intronic	3.186	5	4
6	rs9395288	rs78842280	6	47481628	T	G	0.2396	NA	0.66998	CD2AP	0	intronic	4.541	6	4
6	rs9395288	rs9473126	6	47481833	C	G	0.2515	2.48619e-10	0.731056	CD2AP	0	intronic	1.408	7	4
6	rs9395288	rs4715025	6	47483653	C	G	0.2515	2.72088e-10	0.731056	CD2AP	0	intronic	10.27	7	4
6	rs9395288	rs7749271	6	47485002	T	C	0.2555	2.32408e-10	0.717337	CD2AP	0	intronic	11.75	7	4
6	rs9395288	rs7767350	6	47485126	C	T	0.2515	2.59403e-10	0.731056	CD2AP	0	intronic	0.189	7	4
6	rs9395288	rs67769713	6	47487097	TGTGATG	T	0.2555	NA	0.717337	CD2AP	0	intronic	5.858	NA	5
6	rs9395288	rs10948363	6	47487762	A	G	0.2515	2.92068e-10	0.731056	CD2AP	0	intronic	10.58	6	5
6	rs9395288	rs9296561	6	47488938	G	A	0.2555	2.32366e-10	0.717337	CD2AP	0	intronic	4.13	7	5
6	rs9395288	rs6913202	6	47489104	A	G	0.2515	2.57737e-10	0.731056	CD2AP	0	intronic	5.977	7	5
6	rs9395288	rs13201473	6	47489708	G	A	0.2515	4.0585e-10	0.731056	CD2AP	0	intronic	0.592	7	5
6	rs9395288	rs36100742	6	47489751	C	CA	0.2525	NA	0.652919	CD2AP	0	intronic	0.481	NA	5
6	rs9395288	6:47492346:G:GTTTTTTTTC	6	47492346	G	GTTTTTTTTC	0.4324	NA	0.725064	CD2AP	0	intronic	NA	NA	1
6	rs9395288	6:47492346:G:GTTTTTTTTT	6	47492346	G	GTTTTTTTTT	0.2555	NA	0.725064	CD2AP	0	NA	NA	NA	1
6	rs9395288	rs7749167	6	47493940	G	A	0.2555	3.20171e-10	0.717337	CD2AP	0	intronic	2.783	5	1
6	rs9395288	rs9296564	6	47494759	A	G	0.2555	2.0193e-10	0.717337	CD2AP	0	intronic	2.096	6	4
6	rs9395288	rs11439961	6	47494849	C	CCCT	0.2366	NA	0.645295	CD2AP	0	intronic	0.293	NA	4
6	rs9395288	rs36046942	6	47499809	C	CA	0.2575	NA	0.698454	CD2AP	0	intronic	1.052	NA	5
6	rs9395288	rs7754282	6	47502024	G	C	0.2555	2.27148e-10	0.717337	CD2AP	0	intronic	4.686	4	4
6	rs9395288	rs6904764	6	47503497	A	T	0.2555	2.45962e-10	0.717337	CD2AP	0	intronic	1.567	4	4
6	rs9395288	rs9473128	6	47505010	C	T	0.2555	2.32508e-10	0.717337	CD2AP	0	intronic	2.569	4	4
6	rs9395288	rs9349413	6	47511491	A	G	0.2445	1.54521e-09	0.750633	CD2AP	0	intronic	3.443	6	4
6	rs9395288	rs901186	6	47514246	T	A	0.2555	2.23554e-10	0.717337	CD2AP	0	intronic	5.103	7	4
6	rs9395288	rs7774667	6	47514758	G	A	0.2555	2.2332e-10	0.717337	CD2AP	0	intronic	6.041	7	4
6	rs9395288	rs35297636	6	47515222	C	CTA	0.2535	NA	0.704076	CD2AP	0	intronic	0.572	NA	4
6	rs9395288	rs2151974	6	47515630	G	A	0.2565	2.86336e-10	0.713247	CD2AP	0	intronic	0.488	6	4
6	rs9395288	rs2151975	6	47515663	T	C	0.2555	2.267e-10	0.717337	CD2AP	0	intronic	5.605	7	4
6	rs9395288	rs2171089	6	47515811	A	G	0.2515	2.30306e-10	0.731056	CD2AP	0	intronic	8.027	5	4
6	rs9395288	rs9367284	6	47516369	A	G	0.2555	2.22288e-10	0.717337	CD2AP	0	intronic	1.031	6	4
6	rs9395288	rs35305333	6	47520726	A	AT	0.2515	NA	0.720249	CD2AP	0	intronic	1.111	NA	4
6	rs9395288	rs35797696	6	47523540	A	AT	0.2535	NA	0.722615	CD2AP	0	intronic	1.165	NA	4
6	rs9395288	rs6931011	6	47525202	G	A	0.2565	2.89817e-10	0.71483	CD2AP	0	intronic	0.062	7	5
6	rs9395288	rs9381575	6	47528764	C	G	0.2555	2.26148e-10	0.717337	CD2AP	0	intronic	2.783	6	4
6	rs9395288	rs34744382	6	47536444	C	T	0.2555	2.91863e-10	0.717337	CD2AP	0	intronic	1.395	7	5
6	rs9395288	rs5876027	6	47537877	CT	C	0.2654	NA	0.663523	CD2AP	0	intronic	3.585	NA	4
6	rs9395288	rs12193051	6	47541415	C	G	0.2555	1.91875e-10	0.717337	CD2AP	0	intronic	0.391	7	4
6	rs9395288	rs9395279	6	47542864	C	T	0.2555	1.87869e-10	0.717337	CD2AP	0	intronic	9.26	6	4
6	rs9395288	rs9357546	6	47549495	C	T	0.2555	1.99688e-10	0.717337	CD2AP	0	intronic	0.66	3a	4
6	rs1385742	rs9395282	6	47550537	T	G	0.2346	NA	0.611643	CD2AP	0	intronic	3.376	6	4
6	rs9395288	rs9395283	6	47551444	T	C	0.2555	2.04178e-10	0.717337	CD2AP	0	intronic	1.68	5	4
6	rs9395288	rs9349415	6	47551861	T	C	0.2555	2.09996e-10	0.717337	CD2AP	0	intronic	1.231	6	4
6	rs9395288	rs9349416	6	47551938	G	A	0.2555	2.03487e-10	0.717337	CD2AP	0	intronic	4.116	7	4
6	rs9395288	rs9369716	6	47552180	A	T	0.2515	1.98328e-10	0.731056	CD2AP	0	intronic	5.937	5	4
6	rs9395288	rs13193054	6	47552817	C	A	0.2555	3.93101e-10	0.717337	CD2AP	0	intronic	1.444	6	4
6	rs9395288	rs9296567	6	47553402	G	A	0.2445	1.04155e-09	0.750633	CD2AP	0	intronic	5.015	6	4
6	rs9395288	rs9395285	6	47554177	G	A	0.2445	9.4728e-10	0.750633	CD2AP	0	intronic	8.351	7	4
6	rs9395288	rs9369717	6	47554468	T	G	0.2445	9.57938e-10	0.750633	CD2AP	0	intronic	1.514	5	4
6	rs9395288	rs1485780	6	47556630	A	C	0.2555	1.84878e-10	0.717337	CD2AP	0	intronic	2.251	7	4
6	rs9395288	rs9381578	6	47556634	C	T	0.2555	1.84878e-10	0.717337	CD2AP	0	intronic	0.02	7	4
6	rs9395288	rs9381579	6	47556680	C	T	0.2555	1.85582e-10	0.717337	CD2AP	0	intronic	1.673	7	4
6	rs9395288	rs10456570	6	47559451	A	G	0.2555	1.8538e-10	0.717337	CD2AP	0	intronic	0.16	7	4
6	rs9395288	rs6903331	6	47562915	A	G	0.2555	1.43924e-10	0.717337	CD2AP	0	intronic	12.96	6	4
6	rs9395288	rs2396825	6	47568696	A	G	0.2555	1.5251e-10	0.717337	CD2AP	0	intronic	1.889	7	4
6	rs9395288	rs9395286	6	47575332	T	C	0.2555	1.62309e-10	0.717337	CD2AP	0	intronic	6.03	5	4
6	rs9395288	rs13212790	6	47576367	T	C	0.2555	2.04722e-10	0.717337	CD2AP	0	intronic	5.979	6	4
6	rs9395288	rs9349417	6	47580657	A	G	0.2555	2.25478e-10	0.717337	CD2AP	0	intronic	7.452	7	4
6	rs9395288	rs9381581	6	47580695	G	A	0.2555	2.60662e-10	0.717337	CD2AP	0	intronic	0.67	7	4
6	rs9395288	rs34881852	6	47581244	C	CT	0.2644	NA	0.626454	CD2AP	0	intronic	0.837	NA	4
6	rs9395288	rs12195738	6	47583664	C	T	0.2445	2.33351e-10	0.750633	CD2AP	0	intronic	0.148	7	4
6	rs9395288	rs9463342	6	47585106	A	T	0.2555	2.28819e-10	0.717337	CD2AP	0	intronic	2.267	6	4
6	rs9395288	rs10948367	6	47585615	A	G	0.2555	2.20267e-10	0.717337	CD2AP	0	intronic	7.372	7	4
6	rs9395288	rs1948047	6	47585912	T	C	0.2555	2.14765e-10	0.717337	CD2AP	0	intronic	2.498	NA	4
6	rs9395288	rs143419962	6	47587049	AACAT	A	0.2545	NA	0.710699	CD2AP	0	intronic	1.734	NA	4
6	rs9395288	rs34945135	6	47587294	ACTT	A	0.2555	NA	0.717337	CD2AP	0	intronic	0.894	NA	4
6	rs9395288	rs2171086	6	47590104	C	T	0.2565	3.78572e-10	0.713247	CD2AP	0	intronic	2.562	NA	4
6	rs9395288	rs7754971	6	47590476	C	T	0.2555	2.64546e-10	0.717337	CD2AP	0	intronic	3.985	7	4
6	rs9395288	rs35361796	6	47592463	A	G	0.2346	NA	0.639739	CD2AP	0	UTR3	0.67	6	4
6	rs9395288	rs35274349	6	47592465	A	G	0.2266	NA	0.66604	CD2AP	0	UTR3	0.687	5	4
6	rs1385742	rs1385742	6	47595155	A	T	0.3241	1.21442e-11	1	CD2AP	155	downstream	0.205	6	4
6	rs9395288	rs9395288	6	47598125	C	T	0.2276	1.38839e-09	1	CD2AP	3125	intergenic	5.22	3a	5
6	rs9395288	rs9357551	6	47606029	C	T	0.2535	2.66804e-07	0.821033	CD2AP	11029	intergenic	8.779	6	9
6	rs9395288	rs4711889	6	47606576	T	C	0.2356	1.42425e-07	0.904881	CD2AP	11576	intergenic	8.423	6	9
6	rs9395288	rs4711890	6	47606712	C	G	0.2535	2.59127e-07	0.821033	CD2AP	11712	intergenic	1.311	6	9
6	rs9395288	rs9473147	6	47609592	A	G	0.2535	9.57882e-08	0.821033	GPR111	14579	intergenic	9.203	6	7
6	rs9395288	rs149774097	6	47613448	T	TGA	0.2525	NA	0.824413	GPR111	10723	intergenic	1.174	NA	5
6	rs9395288	rs12202615	6	47618171	T	C	0.2545	1.37939e-07	0.817758	GPR111	6000	intergenic	5.331	5	5
6	rs9395288	rs7772202	6	47621579	G	A	0.2555	1.02711e-07	0.813402	GPR111	2592	intergenic	0.392	5	5
6	rs9395288	rs4711895	6	47627027	A	G	0.2485	4.12396e-07	0.782273	GPR111	0	intronic	7.467	7	1
6	rs9395288	rs6904933	6	47628558	G	A	0.2495	5.66361e-07	0.777843	GPR111	0	intronic	4.135	7	4
7	rs2950520	rs10228764	7	99608029	A	G	0.2773	2.17877e-06	0.648055	ZKSCAN1	5174	intergenic	0.428	5	5
7	rs2950520	rs1060544	7	99613476	C	T	0.2773	2.81346e-06	0.648055	ZKSCAN1	0	intronic	9.301	4	1
7	rs2950520	rs6953441	7	99617067	G	A	0.2773	2.55427e-06	0.648055	ZKSCAN1	0	intronic	1.85	6	4
7	rs2950520	rs6465761	7	99620277	G	C	0.2783	3.09471e-06	0.643917	ZKSCAN1	0	intronic	0.128	2b	2
7	rs2950520	rs6465762	7	99620554	G	A	0.2773	3.00504e-06	0.648055	ZKSCAN1	0	intronic	0.055	2b	1
7	rs2950520	rs6974305	7	99620759	G	A	0.2773	2.65799e-06	0.648055	ZKSCAN1	0	intronic	2.223	3a	1
7	rs4727455	rs6955348	7	99633385	T	G	0.1412	1.219e-07	0.662293	ZKSCAN1	0	UTR3	6.907	6	3
7	rs4727455	rs34065606	7	99641490	C	G	0.1392	3.99074e-07	0.650203	ZKSCAN1	2177	intergenic	9.727	6	5
7	rs2950520	rs4424195	7	99642745	A	G	0.2773	1.8964e-06	0.671779	ZKSCAN1	3432	intergenic	1.228	1b	2
7	rs2950520	rs59986769	7	99650402	GCC	G	0.2763	NA	0.676028	ZSCAN21	0	intronic	0.697	NA	4
7	rs2950520	rs59261051	7	99650429	C	T	0.2744	3.65893e-06	0.667266	ZSCAN21	0	intronic	1.232	5	4
7	rs2950520	rs554563450	7	99654091	ATTT	ATTTT	0.2853	NA	0.636677	ZSCAN21	0	intronic	NA	NA	4
7	rs2950520	rs10281368	7	99655897	A	G	0.2763	1.85036e-06	0.676028	ZSCAN21	0	intronic	5.592	7	4
7	rs2950520	rs12705070	7	99656927	A	G	0.2773	2.45579e-06	0.671779	ZSCAN21	0	intronic	3.524	4	4
7	rs2950520	rs71689664	7	99662511	GTAGT	G	0.2763	NA	0.676028	ZSCAN21:ZNF3	00:00:00	exonic	22.4	NA	4
7	rs2950520	rs6950205	7	99665834	C	T	0.2793	2.67218e-06	0.663352	ZNF3	0	intronic	3.928	6	4
7	rs2950520	rs577446525	7	99666261	C	CA	0.2783	NA	0.653286	ZNF3	0	intronic	0.487	NA	4
