## Supplementary Tables for "Multivariate Modeling of Direct and Proxy GWAS Indicates Substantial Common Variant Heritability of Alzheimer’s Disease" (part 2 of 2)

### Sheet: Table S8 (continued)
Table S8. Independent lead SNPs and SNPs tagged within each significant genomic locus for GSEM AD. Nearest gene was defined based on ANNOVAR annotations showing the most deleterious annotation for each of the tagged SNPs. The functional consequence of genetic variation in each SNP was also defined using ANNOVAR. CADD scores describe how deleterious this genetic variation in each of these SNPs is with higher numbers indicating a more deleterious SNP. RegulomeDB score (RDB score) provides a metric describing the biological evidence indicating that this SNP acts as a regulatory element. RDB scores range from 1a (the most evidence) to 7 (the least evidence). minChrState is the minimum 15-core chromatin state across 127 tissue/cell types. A score <8 indicates an open chomatin state.
7	rs2950520	rs13232115	7	99670932	T	C	0.2634	3.73207e-06	0.733387	ZNF3	0	intronic	0.858	7	4
7	rs2950520	rs13223792	7	99675659	T	G	0.2763	3.31257e-06	0.676028	ZNF3	0	intronic	2.947	7	4
7	rs2950520	rs34031156	7	99677917	T	A	0.2773	2.52717e-06	0.671779	ZNF3	0	intronic	11.15	7	1
7	rs2950520	rs12705071	7	99682026	T	C	0.2753	1.81891e-06	0.673516	ZNF3	1854	intergenic	4.093	7	5
7	rs2950520	rs4729576	7	99692594	G	A	0.2744	2.12708e-06	0.674055	MCM7	0	intronic	6.962	5	4
7	rs2950520	rs2070215	7	99696797	T	C	0.2734	2.80352e-06	0.67154	MCM7	0	exonic	15.38	NA	3
7	rs2950520	rs1534310	7	99699169	A	T	0.2753	2.68902e-06	0.680303	MCM7	0	UTR5	10.13	2b	1
7	rs2950520	rs2293479	7	99703958	T	C	0.2922	4.48337e-07	0.617552	AP4M1	0	intronic	7.052	NA	3
7	rs2950520	rs4134903	7	99711040	G	A	0.2763	1.72597e-06	0.693487	TAF6	0	intronic	9.474	NA	4
7	rs2950520	rs60458236	7	99719480	T	C	0.2535	NA	0.615381	RP11-506M12.1:CNPY4	00:00:00	ncRNA_intronic	1.823	7	5
7	rs2950520	rs35146811	7	99720994	A	C	0.2744	2.37602e-06	0.763868	RP11-506M12.1:CNPY4	00:00:00	ncRNA_intronic	1.999	6	3
7	rs2950520	rs1880949	7	99722266	G	T	0.2744	1.02016e-06	0.763868	RP11-506M12.1:CNPY4	00:00:00	ncRNA_intronic	3.67	NA	2
7	rs2950520	rs35991721	7	99728790	G	T	0.2744	8.1054e-07	0.763868	AC073842.19	0	ncRNA_intronic	3.836	2a	1
7	rs2950520	rs11505847	7	99734661	G	A	0.2763	1.68596e-06	0.754809	AC073842.19	0	ncRNA_intronic	0.678	6	5
7	rs2950520	rs11771139	7	99736059	G	A	0.2753	1.04474e-06	0.76859	AC073842.19	0	ncRNA_intronic	0.906	1f	2
7	rs2950520	rs34666036	7	99737012	G	A	0.2734	NA	0.759178	AC073842.19	0	ncRNA_intronic	0.343	7	5
7	rs2950520	rs34130487	7	99759205	C	T	0.2813	4.01943e-06	0.788166	GAL3ST4	0	intronic	11.1	7	5
7	rs2950520	rs2405441	7	99765628	G	C	0.2763	NA	0.820668	GAL3ST4	0	intronic	0.484	2b	1
7	rs2950520	rs147325898	7	99770260	GTA	G	0.2674	NA	0.95159	GPC2	0	intronic	0.528	NA	4
7	rs2950520	rs57966707	7	99770456	A	T	0.2664	3.71184e-06	0.934548	GPC2	0	intronic	2.07	6	4
7	rs858502	rs3735242	7	99771849	A	G	0.4841	5.07995e-06	0.833788	GPC2	0	intronic	5.421	NA	1
7	rs858502	rs12705073	7	99774122	T	C	0.498	1.16909e-07	0.877266	GPC2	0	intronic	4.049	5	1
7	rs2950520	rs3835191	7	99775683	C	CAGTG	0.2684	NA	0.989033	STAG3	0	UTR5	13.62	NA	1
7	rs858502	rs7799441	7	99776272	T	C	0.499	2.04262e-07	0.864456	STAG3	0	intronic	4.079	6	5
7	rs2950520	rs528932892	7	99776455	C	CTT	0.2684	NA	0.989033	STAG3	0	intronic	1.496	NA	5
7	rs2950520	rs7794170	7	99776886	G	T	0.2684	NA	0.705473	STAG3	0	intronic	0.625	1f	5
7	rs2950520	rs55796551	7	99777422	G	A	0.2416	8.43265e-09	0.84847	STAG3	0	intronic	0.25	6	5
7	rs2950520	rs12666107	7	99778019	G	C	0.2416	1.07705e-08	0.84847	STAG3	0	intronic	2.891	6	5
7	rs4727455	rs3807471	7	99778945	T	G	0.1978	2.63084e-07	0.626416	STAG3	0	intronic	5.426	NA	5
7	rs2950520	rs3779046	7	99779243	A	G	0.2684	3.51711e-07	0.989033	STAG3	0	intronic	3.902	NA	5
7	rs2950520	rs3779045	7	99779259	T	C	0.2684	2.53653e-07	0.989033	STAG3	0	intronic	10.72	NA	5
7	rs2950520	rs6465764	7	99779886	G	A	0.2684	2.07268e-07	0.989033	STAG3	0	intronic	6.201	7	1
7	rs2950520	7:99780282:C:T	7	99780282	C	T	0.001988	NA	0.989033	STAG3	0	intronic	1.89	NA	5
7	rs2950520	7:99780282:C:G	7	99780282	C	G	0.2684	NA	0.989033	STAG3	0	NA	2.653	NA	5
7	rs2950520	rs10252884	7	99780655	T	C	0.2684	1.57297e-07	0.989119	STAG3	0	intronic	1.808	6	5
7	rs858502	rs66809776	7	99782124	T	C	0.498	NA	0.877266	STAG3	0	intronic	0.586	7	5
7	rs2950520	rs7788301	7	99782753	C	G	0.2684	2.35952e-07	0.989033	STAG3	0	intronic	2.536	5	5
7	rs2950520	rs6960458	7	99783714	G	T	0.2684	2.42822e-07	0.989033	STAG3	0	intronic	1.893	5	5
7	rs2950520	rs2141160	7	99784704	G	T	0.2674	1.52759e-07	0.994499	STAG3	0	intronic	2.215	6	5
7	rs2950520	rs529211522	7	99785015	CTT	CT	0.2704	NA	0.956672	STAG3	0	NA	NA	NA	5
7	rs2950520	rs35125400	7	99785015	CTT	C	0.2724	NA	0.956672	STAG3	0	intronic	1.537	NA	5
7	rs2950520	rs6465765	7	99785443	G	A	0.2684	2.13897e-07	0.989033	STAG3	0	intronic	0.613	7	5
7	rs2950520	rs6465766	7	99785671	A	G	0.2684	2.57499e-07	0.989033	STAG3	0	intronic	3.242	6	5
7	rs4727455	rs4727449	7	99785750	C	T	0.1551	4.62648e-08	0.856816	STAG3	0	intronic	7.369	7	5
7	rs2950520	rs2272344	7	99786819	C	T	0.2684	2.55246e-07	0.989033	STAG3	0	intronic	2.488	4	5
7	rs2950520	rs11764176	7	99786964	G	T	0.2684	2.58216e-07	0.989033	STAG3	0	intronic	5.498	3a	5
7	rs2950520	rs6948729	7	99787372	A	G	0.2684	2.53012e-07	0.989033	STAG3	0	intronic	4.672	6	5
7	rs858502	rs4729580	7	99789817	T	C	0.5	1.58329e-07	0.868271	STAG3	0	intronic	6.212	6	5
7	rs2950520	rs12666425	7	99790677	A	G	0.2684	2.00811e-07	0.989033	STAG3	0	intronic	4.413	1f	5
7	rs2950520	rs11767968	7	99790971	G	A	0.2684	4.47356e-07	0.989033	STAG3	0	intronic	1.946	7	5
7	rs858502	rs10953295	7	99791539	T	C	0.498	3.05732e-07	0.868618	STAG3	0	intronic	2.883	6	5
7	rs2950520	rs7811662	7	99792608	A	G	0.2684	3.74881e-07	0.989033	STAG3	0	intronic	7.872	6	5
7	rs858502	rs4299940	7	99793942	T	C	0.498	4.62589e-07	0.877266	STAG3	0	intronic	2.879	4	5
7	rs2950520	rs3823642	7	99796072	T	C	0.2704	3.24643e-07	0.978204	STAG3	0	intronic	4.085	NA	5
7	rs858502	rs3735241	7	99796146	A	C	0.498	3.50491e-07	0.877266	STAG3	0	exonic	2.053	NA	5
7	rs2950520	rs2272345	7	99797031	C	G	0.2704	NA	0.978204	STAG3	0	intronic	3.33	7	5
7	rs2950520	rs13230744	7	99797792	A	G	0.2734	5.49687e-07	0.868578	STAG3	0	intronic	6.011	1b	2
7	rs2950520	rs1043915	7	99799845	T	A	0.2664	1.25726e-05	0.978048	STAG3:GATS:GATS	00:00:00	exonic	9.548	6	4
7	rs858502	rs1727145	7	99800835	T	G	0.495	2.09671e-07	0.890257	STAG3:GATS:GATS	00:00:00	ncRNA_intronic	0.235	7	5
7	rs2950520	rs1628077	7	99800958	G	A	0.2684	4.47986e-07	0.989033	STAG3:GATS:GATS	00:00:00	ncRNA_intronic	0.352	6	5
7	rs858502	rs2246713	7	99802812	C	G	0.495	NA	0.890257	STAG3:GATS:GATS	00:00:00	ncRNA_intronic	2.84	1f	1
7	rs2950520	rs2950517	7	99803412	G	C	0.2684	6.06038e-07	0.989033	STAG3:GATS:GATS	00:00:00	ncRNA_intronic	1.566	7	5
7	rs2950520	rs1727122	7	99803738	T	C	0.2684	NA	0.989033	STAG3:GATS:GATS	00:00:00	ncRNA_intronic	0.129	7	5
7	rs2950520	rs1727123	7	99803794	C	T	0.2684	4.3467e-07	0.989033	STAG3:GATS:GATS	00:00:00	ncRNA_intronic	1.358	7	5
7	rs2950520	rs1727124	7	99804104	T	G	0.2674	2.9253e-07	0.983521	STAG3:GATS:GATS	00:00:00	ncRNA_intronic	3.84	6	5
7	rs2950520	rs1727125	7	99804125	C	T	0.2684	5.34211e-07	0.989033	STAG3:GATS:GATS	00:00:00	ncRNA_intronic	0.164	7	5
7	rs2950520	rs2528900	7	99805319	A	G	0.2684	2.97642e-07	0.989033	STAG3:GATS:GATS	00:00:00	ncRNA_intronic	5.002	6	5
7	rs2950520	rs1138417	7	99807146	C	G	0.2674	1.83664e-07	0.994499	STAG3:GATS:GATS	00:00:00	ncRNA_intronic	4.364	1f	2
7	rs2950520	rs1061230	7	99807265	G	A	0.2684	1.81848e-07	0.989033	STAG3:GATS:GATS	00:00:00	ncRNA_intronic	4.109	1f	2
7	rs858502	rs2950518	7	99807344	G	A	0.499	2.19566e-07	0.873415	STAG3:GATS:GATS	00:00:00	ncRNA_intronic	6.173	1f	2
7	rs858502	rs941287	7	99807473	T	C	0.495	2.25471e-07	0.890257	STAG3:GATS:GATS	00:00:00	ncRNA_intronic	3.173	1f	2
7	rs2950520	rs1637001	7	99808151	G	A	0.2684	1.62123e-07	0.989033	STAG3:GATS:GATS	00:00:00	ncRNA_intronic	2.068	1f	2
7	rs2950520	rs1617502	7	99809835	C	T	0.2873	9.61188e-07	0.884427	STAG3:GATS:GATS	00:00:00	ncRNA_exonic	8.562	6	2
7	rs2950520	rs2257213	7	99810113	T	C	0.2674	1.30737e-07	0.994499	STAG3:GATS:GATS	00:00:00	ncRNA_exonic	2.655	NA	4
7	rs2950520	rs1618851	7	99810643	T	G	0.2684	1.62269e-07	0.989033	STAG3:GATS:GATS	00:00:00	ncRNA_exonic	3.75	5	4
7	rs858502	rs1727129	7	99811002	T	C	0.492	3.73186e-07	0.879306	STAG3:GATS:GATS	00:00:00	ncRNA_intronic	3.634	5	5
7	rs2950520	rs1623264	7	99811204	G	C	0.2684	1.493e-07	0.989033	STAG3:GATS:GATS	00:00:00	ncRNA_intronic	0.184	1f	5
7	rs858502	rs1624099	7	99811313	G	A	0.492	5.03237e-07	0.879306	STAG3:GATS:GATS	00:00:00	ncRNA_intronic	7.565	1f	5
7	rs2950520	rs1727130	7	99811464	G	C	0.2684	NA	0.989033	STAG3:GATS:GATS	00:00:00	ncRNA_intronic	6.271	4	5
7	rs2950520	rs1052482	7	99811836	A	T	0.2684	2.76794e-07	0.989033	STAG3:GATS:GATS	00:00:00	ncRNA_intronic	0.383	5	5
7	rs2950520	rs1636975	7	99812089	A	G	0.2684	1.63012e-07	0.989033	STAG3:GATS:GATS	00:00:00	ncRNA_intronic	5.39	1f	5
7	rs2950520	rs1727132	7	99812297	T	C	0.2684	1.6668e-07	0.989033	STAG3:GATS:GATS	00:00:00	ncRNA_intronic	6.429	2b	5
7	rs2950520	rs1727133	7	99812870	C	T	0.2684	1.68726e-07	0.989033	STAG3:GATS:GATS	00:00:00	ncRNA_intronic	4.037	1f	5
7	rs2950520	rs1727134	7	99813672	T	C	0.2674	1.15291e-07	0.994499	STAG3:GATS:GATS	00:00:00	ncRNA_intronic	3.601	1f	5
7	rs2950520	rs1636978	7	99813912	A	G	0.2674	NA	0.994499	STAG3:GATS:GATS	00:00:00	ncRNA_intronic	0.646	5	5
7	rs2950520	rs33977858	7	99813988	CAG	C	0.2684	NA	0.989033	STAG3:GATS:GATS	00:00:00	ncRNA_intronic	2.314	NA	5
7	rs2950520	rs36019559	7	99814586	G	A	0.2684	NA	0.989033	STAG3:GATS:GATS	00:00:00	ncRNA_intronic	0.094	2b	2
7	rs2950520	rs2005763	7	99814821	G	A	0.2684	NA	0.989033	STAG3:GATS:GATS	00:00:00	ncRNA_intronic	2.561	4	5
7	rs2950520	rs35358918	7	99815152	C	CAA	0.2684	NA	0.989033	STAG3:GATS:GATS	00:00:00	ncRNA_intronic	3.941	NA	1
7	rs2950520	rs1727138	7	99815247	T	C	0.2684	1.31779e-07	0.989033	STAG3:GATS:GATS	00:00:00	ncRNA_intronic	8.356	1b	1
7	rs2950520	rs1727139	7	99815367	C	T	0.2684	1.30193e-07	0.989033	STAG3:GATS:GATS	00:00:00	ncRNA_intronic	5.215	4	1
7	rs2950520	rs1727140	7	99815399	T	A	0.2684	1.2845e-07	0.989033	STAG3:GATS:GATS	00:00:00	ncRNA_intronic	6.024	4	1
7	rs858502	rs62482171	7	99815832	C	G	0.4891	NA	0.860693	STAG3:GATS:GATS	00:00:00	ncRNA_intronic	2.219	4	1
7	rs858502	rs10601149	7	99815916	T	TAA	0.4911	NA	0.868722	STAG3:GATS:GATS:PVRIG	0:0:0:0	ncRNA_intronic	1.413	NA	1
7	rs2950520	rs1727142	7	99816179	T	C	0.2644	7.99646e-08	0.956397	STAG3:GATS:GATS:PVRIG	0:0:0:0	ncRNA_intronic	5.428	5	1
7	rs858502	rs1727143	7	99816256	C	A	0.497	NA	0.853158	STAG3:GATS:GATS:PVRIG	0:0:0:0	exonic	3.252	5	1
7	rs2950520	rs1636986	7	99816272	G	A	0.2714	NA	0.924859	STAG3:GATS:GATS:PVRIG	0:0:0:0	exonic	1.211	5	1
7	rs2950520	rs1636987	7	99816275	C	G	0.2952	NA	0.879224	STAG3:GATS:GATS:PVRIG	0:0:0:0	exonic	3.901	5	1
7	rs2950520	rs1636988	7	99816437	G	A	0.2674	7.33825e-08	0.994499	STAG3:GATS:GATS:PVRIG	0:0:0:0	ncRNA_intronic	7.671	5	2
7	rs2950520	rs1727144	7	99816673	A	C	0.2674	NA	0.994499	STAG3:GATS:GATS:PVRIG	0:0:0:0	ncRNA_intronic	6.817	7	1
7	rs2950520	rs2906645	7	99817859	A	G	0.2674	8.41538e-08	0.994499	STAG3:GATS:GATS:PVRIG	0:0:0:0	exonic	7.16	5	1
7	rs858502	rs2906646	7	99818137	G	A	0.495	1.35897e-07	0.890257	STAG3:GATS:GATS:PVRIG	0:0:0:0	ncRNA_intronic	1.579	4	1
7	rs858502	rs705867	7	99818927	C	T	0.495	7.90904e-08	0.890257	STAG3:GATS:GATS:PVRIG	0:0:0:0	ncRNA_intronic	3.356	1f	1
7	rs2950520	rs141918023	7	99819004	C	CTCTG	0.2674	NA	0.994499	STAG3:GATS:GATS:PVRIG	0:0:0:0	ncRNA_intronic	7.971	NA	1
7	rs2950520	rs858505	7	99819577	G	A	0.2674	6.25358e-08	0.994499	GATS:GATS	00:00:00	ncRNA_intronic	0.464	3a	1
7	rs2950520	rs858506	7	99820050	T	C	0.2674	8.46652e-08	0.994499	GATS:GATS	00:00:00	ncRNA_intronic	1.426	4	2
7	rs2950520	rs858507	7	99820877	A	G	0.2674	1.01639e-07	0.994499	GATS:GATS	00:00:00	ncRNA_intronic	1.113	7	3
7	rs2950520	rs858508	7	99821381	C	G	0.2674	8.15209e-08	0.994499	GATS:GATS	00:00:00	ncRNA_intronic	2.004	4	3
7	rs2950520	rs858509	7	99821470	G	A	0.2674	NA	0.994499	GATS:GATS	00:00:00	ncRNA_intronic	2.261	4	3
7	rs2950520	rs863450	7	99821685	C	T	0.2674	8.77538e-08	0.994499	GATS:GATS	00:00:00	exonic	13.39	3a	3
7	rs858502	rs372167927	7	99821838	A	ATTTTTT	0.4076	NA	0.632043	GATS:GATS	00:00:00	ncRNA_intronic	2.937	NA	3
7	rs858502	rs858510	7	99821894	C	T	0.495	1.4688e-07	0.890257	GATS:GATS	00:00:00	ncRNA_intronic	4.558	5	3
7	rs2950520	rs11343326	7	99823236	A	AT	0.2813	NA	0.921426	GATS:GATS	00:00:00	ncRNA_intronic	0.37	NA	4
7	rs2950520	rs858511	7	99823621	A	G	0.2674	8.06832e-08	0.994499	GATS:GATS	00:00:00	ncRNA_intronic	0.404	6	4
7	rs858502	rs1859787	7	99824353	G	A	0.495	1.39092e-07	0.890257	GATS:GATS	00:00:00	ncRNA_intronic	0.166	3a	4
7	rs2950520	rs858512	7	99824453	A	G	0.2674	8.07379e-08	0.994499	GATS:GATS	00:00:00	ncRNA_intronic	5.054	4	4
7	rs2950520	rs858513	7	99825558	G	A	0.2674	7.97611e-08	0.994499	GATS:GATS	00:00:00	ncRNA_intronic	1.901	1f	4
7	rs2950520	rs858514	7	99825748	A	G	0.2674	7.10598e-08	0.994499	GATS:GATS	00:00:00	ncRNA_intronic	3.039	6	4
7	rs2950520	rs71525859	7	99826661	CAAA	CAAAA	0.2664	NA	0.988963	GATS:GATS	00:00:00	ncRNA_intronic	NA	NA	4
7	rs2950520	rs146257984	7	99826665	C	A	0.2674	NA	0.994499	GATS:GATS	00:00:00	ncRNA_intronic	1.335	6	4
7	rs2950520	rs2950520	7	99827148	T	C	0.2664	4.86787e-08	1	GATS:GATS	00:00:00	ncRNA_intronic	2.289	1f	4
7	rs2950520	rs35092054	7	99828851	G	GCA	0.2694	NA	0.983602	GATS:GATS	00:00:00	ncRNA_intronic	0.828	NA	4
7	rs4727455	rs7782051	7	99838108	T	C	0.1978	9.20795e-07	0.626416	GATS:GATS	00:00:00	ncRNA_intronic	0.71	5	4
7	rs2950520	rs866500	7	99840461	A	G	0.2356	2.35793e-09	0.819351	GATS:GATS	00:00:00	ncRNA_intronic	0.063	1f	5
7	rs4727455	rs542440342	7	99842371	C	CA	0.1491	NA	0.83003	GATS:GATS	00:00:00	ncRNA_intronic	0.664	NA	5
7	rs4727455	rs13240468	7	99842502	C	A	0.1193	2.34747e-05	0.62848	GATS:GATS	00:00:00	ncRNA_intronic	1.219	7	5
7	rs858502	rs858502	7	99843353	T	C	0.4901	8.49319e-09	1	GATS:GATS	00:00:00	ncRNA_intronic	8.62	5	5
7	rs2950520	rs35436377	7	99843724	C	CT	0.2913	NA	0.843873	GATS:GATS	00:00:00	ncRNA_intronic	4.75	NA	5
7	rs34857299	rs34857299	7	99874197	T	A	0.2197	3.28302e-10	1	GATS	4341	intergenic	0.183	2b	4
7	rs34857299	rs6979218	7	99893148	C	G	0.2505	1.47591e-09	0.783489	SPDYE3	12176	intergenic	1.479	7	5
7	rs4727455	rs36033613	7	99921243	A	C	0.162	1.38767e-07	0.934394	PMS2P1	0	ncRNA_intronic	1.233	4	4
7	rs60738304	rs7384878	7	99932049	C	T	0.326	4.29873e-13	0.859133	PMS2P1	0	ncRNA_intronic	1.411	6	2
7	rs4727455	rs540143715	7	99932353	C	CT	0.1352	NA	0.777461	PMS2P1	0	ncRNA_intronic	0.478	NA	1
7	rs35305377	rs35305377	7	99938955	G	A	0.4453	1.20298e-08	1	PMS2P1:STAG3L5P:STAG3L5P-PVRIG2P-PILRB:PILRB	0:0:0:0	ncRNA_intronic	4.164	7	4
7	rs4727455	rs13228694	7	99940307	C	T	0.1103	2.5759e-05	0.641325	STAG3L5P:STAG3L5P-PVRIG2P-PILRB:PILRB	00:00:00	ncRNA_intronic	4.612	6	4
7	rs4727455	rs34313920	7	99943280	T	G	0.1123	NA	0.639038	STAG3L5P:STAG3L5P-PVRIG2P-PILRB:PILRB	00:00:00	ncRNA_intronic	1.187	7	4
7	rs4727455	rs34893607	7	99946207	G	A	0.163	2.60849e-08	0.956109	STAG3L5P:STAG3L5P-PVRIG2P-PILRB:PILRB	00:00:00	ncRNA_intronic	1.955	7	4
7	rs4727455	rs13246354	7	99950006	C	T	0.162	3.71106e-08	0.963398	STAG3L5P-PVRIG2P-PILRB:PILRB:PVRIG2P	00:00:00	ncRNA_exonic	7.143	5	1
7	rs4727455	rs13236234	7	99963018	T	C	0.163	6.55208e-08	0.956109	STAG3L5P-PVRIG2P-PILRB:PILRB	00:00:00	ncRNA_intronic	2.665	6	2
7	rs60738304	rs2405442	7	99971313	T	C	0.3211	5.12192e-13	0.870843	PILRA	0	exonic	4.052	NA	1
7	rs60738304	rs1859788	7	99971834	G	A	0.3211	NA	0.863309	PILRA	0	exonic	3.984	NA	1
7	rs4727455	rs10255133	7	99982256	T	A	0.1551	1.0802e-07	0.842956	PILRA	0	intronic	10.9	4	3
7	rs60738304	rs2906657	7	99984089	T	C	0.332	NA	0.780415	PILRA	0	intronic	1.422	NA	5
7	rs60738304	rs34995835	7	99990364	T	G	0.2972	4.99882e-13	0.961413	PILRA	0	intronic	5.912	6	4
7	rs60738304	rs1476679	7	100004446	C	T	0.2992	8.45365e-13	0.970948	ZCWPW1	0	intronic	2.247	1b	4
7	rs60738304	rs34919929	7	100012334	G	A	0.3052	3.46897e-13	1	ZCWPW1	0	intronic	5.64	2b	4
7	rs60738304	rs60738304	7	100012579	A	C	0.3052	1.8684e-13	1	ZCWPW1	0	intronic	5.431	2b	5
7	rs4727455	rs5015755	7	100013402	G	T	0.161	3.64287e-08	0.970767	ZCWPW1	0	intronic	2.591	7	4
7	rs35305377	rs5015756	7	100013457	T	C	0.4324	2.46451e-08	0.849538	ZCWPW1	0	intronic	0.314	7	4
7	rs4727455	rs3807475	7	100026292	G	A	0.162	3.70547e-08	0.963398	ZCWPW1	0	UTR5	3.246	NA	1
7	rs35305377	rs55773945	7	100042413	T	C	0.4423	1.21012e-08	0.808211	RP11-758P17.3	6285	intergenic	4.529	4	2
7	rs4727455	rs4727455	7	100070680	G	A	0.163	1.36705e-08	1	TSC22D4	0	intronic	2.423	2b	2
7	rs4727455	rs34183059	7	100079429	A	G	0.163	5.59203e-08	0.985351	AC092849.1	1951	intergenic	1.61	1f	5
7	rs60738304	rs6971558	7	100079857	A	T	0.3082	1.72671e-12	0.908806	AC092849.1	1523	intergenic	5.803	7	5
7	rs4727455	rs13235951	7	100087459	C	T	0.1262	1.23006e-06	0.752306	NYAP1	0	intronic	0.068	4	2
7	rs4727455	rs35146386	7	100089739	G	A	0.161	1.84409e-08	0.985416	NYAP1	0	intronic	9.648	6	4
7	rs60738304	rs12539172	7	100091795	T	C	0.3072	3.14321e-12	0.904128	NYAP1	0	UTR3	0.571	4	1
7	rs2734897	rs7779608	7	100120487	C	T	0.3101	NA	0.919347	RP11-44M6.1	2937	intergenic	2.035	6	5
7	rs2734897	rs553923276	7	100121003	C	CA	0.2913	NA	0.904354	RP11-44M6.1	3453	intergenic	3.713	NA	5
7	rs2734897	rs2734897	7	100159567	A	G	0.3072	3.53076e-08	1	AGFG2	0	intronic	7.896	NA	3
7	rs2734897	rs909152	7	100175473	T	C	0.3091	1.15679e-07	0.980427	LRCH4	0	exonic	10.94	NA	3
7	rs2734897	rs2734895	7	100190116	T	C	0.3091	5.11441e-07	0.980427	FBXO24:PCOLCE-AS1	00:00:00	ncRNA_intronic	2.969	NA	4
8	rs3935067	7:143094635:A:G	7	143094635	A	G	0.2992	NA	0.652478	EPHA1	0	intronic	1.582	5	4
8	rs3935067	rs35251323	7	143095256	A	G	0.3171	3.37047e-07	0.647923	EPHA1	0	intronic	6.736	5	4
8	rs56402156	rs7791765	7	143099107	T	G	0.2227	3.83757e-10	0.975954	EPHA1	0	intronic	0.374	7	4
8	rs56402156	rs10808026	7	143099133	C	A	0.2227	3.68419e-10	0.975954	EPHA1	0	intronic	2.827	6	4
8	rs3935067	rs11331186	7	143102073	CA	C	0.16	NA	0.884248	EPHA1	0	intronic	2.187	NA	4
8	rs3935067	rs530117517	7	143102073	CA	CAA	0.3221	NA	0.884248	EPHA1	0	NA	NA	NA	4
8	rs56402156	rs56402156	7	143103481	G	A	0.2187	1.9371e-10	1	EPHA1	0	intronic	0.001	5	2
8	rs3935067	rs3935067	7	143104331	G	C	0.334	8.24454e-09	1	EPHA1	0	intronic	7.348	5	1
8	rs3935067	rs12703524	7	143105830	C	A	0.3897	1.27796e-06	0.722947	EPHA1:EPHA1-AS1	00:00:00	exonic	16.22	3a	1
8	rs12703526	rs12703526	7	143107588	G	T	0.4781	8.9276e-09	1	EPHA1-AS1	0	ncRNA_intronic	1.84	5	2
8	rs56402156	rs11762262	7	143107876	C	T	0.2177	3.20361e-10	0.993913	EPHA1-AS1	0	ncRNA_intronic	4.244	4	1
8	rs12703526	rs7810606	7	143108158	T	C	0.4781	1.11103e-08	1	EPHA1-AS1	0	ncRNA_intronic	0.32	5	1
8	rs56402156	rs11763230	7	143108841	C	T	0.2187	4.87889e-10	0.987826	EPHA1-AS1	0	ncRNA_intronic	1.198	5	2
8	rs56402156	rs11767557	7	143109139	T	C	0.2177	3.22831e-10	0.993913	EPHA1-AS1	0	ncRNA_intronic	2.131	5	2
8	rs56402156	rs75045569	7	143109208	T	G	0.1759	1.11616e-09	0.741679	EPHA1-AS1	0	ncRNA_intronic	1.544	5	2
8	rs12540656	rs10258313	7	143114336	C	T	0.4652	NA	0.627105	EPHA1-AS1	0	ncRNA_intronic	2.534	6	5
8	rs12540656	rs76807580	7	143114834	ACTGAGTGTTTGCTTAG	A	0.325	NA	0.600599	EPHA1-AS1	0	ncRNA_intronic	4.15	NA	5
8	rs12540656	rs62472729	7	143116061	G	C	0.327	6.64496e-07	0.604026	EPHA1-AS1	0	ncRNA_intronic	0.37	3a	4
8	rs12540656	rs12540656	7	143117919	G	A	0.4324	3.72473e-09	1	EPHA1-AS1	0	ncRNA_intronic	9.069	5	4
8	rs12540656	rs4726621	7	143120544	T	C	0.3231	1.4259e-06	0.614724	EPHA1-AS1	0	ncRNA_intronic	1.217	5	4
8	rs12540656	rs10265814	7	143121621	C	G	0.4761	1.52128e-08	0.818393	EPHA1-AS1	0	ncRNA_intronic	0.037	7	5
8	rs12540656	7:143121720:A:C	7	143121720	A	C	0.4801	NA	0.791583	EPHA1-AS1	0	ncRNA_intronic	1.588	6	5
8	rs12540656	rs10226151	7	143122457	A	G	0.4761	4.52967e-08	0.818393	EPHA1-AS1	0	ncRNA_intronic	2.246	6	5
8	rs12540656	rs62472730	7	143123975	T	A	0.3231	1.34039e-06	0.614724	EPHA1-AS1	0	ncRNA_intronic	1.667	4	2
8	rs12540656	rs141124951	7	143124167	AAGAG	A	0.3231	NA	0.614724	EPHA1-AS1	0	ncRNA_intronic	8.817	NA	2
8	rs12540656	rs7805776	7	143124296	G	A	0.4761	4.26997e-08	0.818393	EPHA1-AS1	0	ncRNA_intronic	0.831	7	2
8	rs12540656	rs56272015	7	143124782	G	A	0.3231	NA	0.614724	EPHA1-AS1	0	ncRNA_intronic	0.237	6	5
8	rs12540656	rs62472731	7	143125075	G	A	0.3231	1.37297e-06	0.614724	EPHA1-AS1	0	ncRNA_intronic	0.267	7	5
8	rs12540656	rs4726622	7	143125281	G	A	0.3231	1.41877e-06	0.614724	EPHA1-AS1	0	ncRNA_intronic	2.966	5	5
8	rs12540656	rs4726623	7	143125651	G	A	0.3231	1.15388e-06	0.614724	EPHA1-AS1	0	ncRNA_intronic	2.446	7	5
8	rs12540656	rs55697090	7	143125808	G	A	0.3231	1.6777e-06	0.614724	EPHA1-AS1	0	ncRNA_intronic	3.629	7	5
8	rs12540656	rs10237465	7	143126796	G	A	0.4801	1.29929e-07	0.791583	EPHA1-AS1	0	ncRNA_intronic	0.486	6	5
8	rs12540656	rs10224310	7	143126994	A	C	0.4801	1.49831e-07	0.791583	EPHA1-AS1	0	ncRNA_intronic	0.818	5	5
8	rs12540656	rs10228407	7	143127771	T	G	0.4801	1.28636e-07	0.791583	EPHA1-AS1	0	ncRNA_intronic	4.033	3a	2
8	rs12540656	rs62474771	7	143128296	T	C	0.3231	1.78749e-06	0.614724	EPHA1-AS1	0	ncRNA_intronic	4.962	7	2
8	rs12540656	rs6966814	7	143128499	G	A	0.4791	1.74233e-07	0.787639	EPHA1-AS1	0	ncRNA_intronic	0.331	4	5
8	rs12540656	rs55881450	7	143128806	T	C	0.3231	1.82663e-06	0.614724	EPHA1-AS1	0	ncRNA_intronic	2.407	5	5
8	rs12540656	rs139817362	7	143129124	A	ATTTC	0.4791	NA	0.787639	EPHA1-AS1	0	ncRNA_intronic	1.721	NA	5
8	rs12540656	rs62474772	7	143129306	C	T	0.3231	1.66142e-06	0.614724	EPHA1-AS1	0	ncRNA_intronic	0.284	5	5
8	rs12540656	rs7799105	7	143131854	A	G	0.4692	2.08806e-06	0.750073	EPHA1-AS1	0	ncRNA_intronic	9.345	4	2
9	rs34181358	rs35575787	8	27187520	G	T	0.08847	4.7727e-08	0.602186	PTK2B	0	intronic	0.382	5	2
9	rs34181358	rs36057699	8	27188819	C	A	0.08847	2.99674e-08	0.602186	PTK2B	0	intronic	4.192	7	2
9	rs73223431	rs28834970	8	27195121	T	C	0.3439	3.31434e-13	0.991193	PTK2B	0	intronic	5.669	5	1
9	rs73223431	rs57735330	8	27205046	AG	A	0.3449	NA	0.986746	PTK2B	0	intronic	2.41	NA	4
9	rs73223431	rs6987305	8	27208126	G	A	0.3449	4.89886e-13	0.986746	PTK2B	0	intronic	1.792	7	2
9	rs34181358	rs7817464	8	27211127	A	G	0.08847	5.19686e-08	0.634409	PTK2B	0	intronic	2.207	4	4
9	rs73223431	rs2322599	8	27211910	G	A	0.3469	3.93957e-13	0.995571	PTK2B	0	intronic	0.892	5	4
9	rs73223431	rs73223431	8	27219987	C	T	0.3459	1.03007e-13	1	PTK2B	0	intronic	5.891	2b	2
9	rs73223431	rs17057043	8	27220310	G	A	0.3469	2.59112e-13	0.995571	PTK2B	0	intronic	1.526	1d	1
9	rs73223431	rs755951	8	27226790	A	C	0.3867	1.14077e-12	0.78609	PTK2B	0	intronic	2.777	3a	2
9	rs73223431	rs112754919	8	27227453	C	T	0.3072	1.02472e-08	0.784221	PTK2B	0	intronic	1.276	6	4
9	rs73223431	rs17057051	8	27227554	A	G	0.3062	4.23549e-09	0.789022	PTK2B	0	intronic	0.609	6	4
9	rs73223431	rs7013346	8	27228666	C	A	0.3072	8.81703e-09	0.784221	PTK2B	0	intronic	3.84	5	2
9	rs73223431	rs148359194	8	27229062	T	TTATA	0.3121	NA	0.754162	PTK2B	0	intronic	0.699	NA	4
9	rs73223431	rs17447007	8	27230637	A	G	0.33	4.70148e-09	0.692115	PTK2B	0	intronic	0.812	5	4
9	rs73223431	rs12679874	8	27230819	A	G	0.337	1.6311e-08	0.676399	PTK2B	0	intronic	0.404	5	4
9	rs73223431	rs6557994	8	27232018	T	C	0.3141	2.45333e-08	0.770477	PTK2B	0	intronic	4.442	1f	3
9	rs73223431	rs11302919	8	27238052	AT	A	0.3141	NA	0.761692	PTK2B	0	intronic	3.575	NA	1
9	rs34181358	rs13265352	8	27248546	C	T	0.08748	7.90354e-09	0.643046	PTK2B	0	intronic	5.568	5	2
9	rs34181358	rs71519635	8	27268168	T	C	0.08549	1.35746e-08	0.660863	PTK2B	0	intronic	4.416	7	4
9	rs34181358	rs71933526	8	27283593	GCAA	G	0.0835	NA	0.66069	PTK2B	0	intronic	0.995	NA	4
9	rs34181358	rs79145239	8	27319847	A	T	0.1044	1.25266e-09	0.969322	CHRNA2	0	intronic	4.931	4	5
9	rs34181358	rs34181358	8	27322974	G	A	0.1014	8.70919e-10	1	CHRNA2	0	intronic	1.256	7	5
9	rs2741342	rs2741342	8	27330096	C	T	0.2316	2.72939e-10	1	CHRNA2	0	intronic	1.799	7	5
9	rs2741342	rs2565048	8	27330132	A	G	0.3072	1.28156e-06	0.648775	CHRNA2	0	intronic	6.13	NA	5
9	rs34181358	rs71519637	8	27334098	C	T	0.09145	3.76909e-09	0.754578	CHRNA2	0	intronic	4.135	5	5
9	rs34181358	rs35505579	8	27337045	A	T	0.09145	3.16412e-09	0.754578	CHRNA2	0	intronic	5.396	4	5
9	rs7341557	rs34476881	8	27350981	T	C	0.07654	3.6255e-08	0.753045	EPHX2	0	intronic	5.2	5	1
9	rs7341557	rs10091679	8	27351738	G	A	0.08946	2.6333e-07	0.890723	EPHX2	0	intronic	5.349	6	2
9	rs7341557	rs2322721	8	27352750	A	G	0.09145	1.08887e-07	0.869811	EPHX2	0	intronic	5.373	6	5
9	rs7341557	rs751141	8	27373865	G	A	0.09344	1.78059e-07	0.891422	EPHX2	0	exonic	29.5	NA	4
9	rs7341557	rs34181437	8	27374686	A	T	0.09046	5.325e-07	0.923097	EPHX2	0	intronic	2.495	6	4
9	rs7341557	rs7357432	8	27387845	A	C	0.08449	7.36638e-07	0.858346	EPHX2	0	intronic	2.635	5	4
9	rs7341557	rs35889509	8	27395098	A	G	0.08151	1.4584e-08	0.826372	EPHX2	0	intronic	7.268	7	4
9	rs7341557	rs4149254	8	27397087	C	T	0.06561	0.00156572	0.708075	EPHX2	0	intronic	0.032	5	4
9	rs7341557	rs2269461	8	27398620	C	T	0.09145	9.21917e-08	0.978023	EPHX2	0	intronic	8.992	6	4
9	rs7341557	rs4149256	8	27399518	G	C	0.09046	7.20004e-08	0.967051	EPHX2	0	intronic	1.475	5	4
9	rs7341557	8:27400044:C:G	8	27400044	G	C	0.0169	NA	0.978023	EPHX2	0	intronic	2.136	NA	4
9	rs7341557	8:27400044:A:G	8	27400044	G	A	0.09145	NA	0.978023	EPHX2	0	NA	2.977	5	4
9	rs7341557	rs68012375	8	27400682	A	G	0.08847	5.20734e-08	0.923246	EPHX2	0	intronic	2.068	7	4
9	rs7341557	rs2291635	8	27401142	G	A	0.09145	4.71417e-08	0.978023	EPHX2	0	intronic	0.429	6	4
9	rs7341557	rs7341557	8	27402777	G	A	0.09344	6.76285e-09	1	EPHX2	0	UTR3	0.082	7	4
9	rs4732728	rs17466060	8	27422740	G	A	0.4423	1.57679e-06	0.743019	GULOP	0	ncRNA_intronic	1.861	5	4
9	rs4732728	rs1316801	8	27429228	C	T	0.4254	4.9754e-09	0.966168	GULOP	0	ncRNA_intronic	2.288	5	4
9	rs4732728	rs7831810	8	27430506	A	G	0.4473	2.46325e-09	0.873573	GULOP	0	ncRNA_intronic	3.433	5	4
9	rs4732728	rs10780145	8	27434722	C	T	0.4254	4.47273e-09	0.966399	GULOP	0	ncRNA_intronic	0.998	5	5
9	rs4732728	rs4352801	8	27435201	T	C	0.4085	2.21589e-06	0.742131	GULOP	0	ncRNA_exonic	13.3	5	4
9	rs4732728	rs7828131	8	27441010	T	C	0.3877	1.37654e-06	0.83297	GULOP	0	ncRNA_intronic	8.052	4	2
9	rs4732728	rs4732728	8	27441521	C	G	0.4195	1.19911e-09	1	GULOP	0	ncRNA_intronic	5.137	2b	2
9	rs4732728	rs6983452	8	27448028	C	T	0.4344	3.7121e-09	0.921189	GULOP	1437	intergenic	1.215	5	5
9	rs867230	rs2279590	8	27456253	T	C	0.4046	1.78517e-20	0.808295	CLU	0	intronic	5.431	NA	1
9	rs9331908	rs4732729	8	27461492	C	A	0.3529	2.58125e-11	0.991817	CLU	0	intronic	7.28	5	2
9	rs867230	rs7982	8	27462481	G	A	0.3857	NA	0.881126	CLU	0	exonic	1.763	NA	4
9	rs9331908	rs9331908	8	27463618	C	T	0.3509	2.55461e-11	1	CLU	0	intronic	0.012	NA	4
9	rs867230	rs11136000	8	27464519	T	C	0.3877	7.29991e-21	0.888654	CLU	0	intronic	0.678	6	4
9	rs867230	rs4236673	8	27464929	A	G	0.3877	3.44358e-21	0.880833	CLU	0	intronic	4.976	6	4
9	rs867230	rs11787077	8	27465312	T	C	0.3897	4.39277e-21	0.888798	CLU	0	intronic	1.709	5	4
9	rs867230	rs1532276	8	27466157	T	C	0.3887	2.98341e-21	0.884808	CLU	0	intronic	1.701	4	2
9	rs867230	rs1532277	8	27466181	T	C	0.3877	3.2555e-21	0.880833	CLU	0	intronic	5.542	4	2
9	rs867230	rs1532278	8	27466315	T	C	0.3857	4.99816e-21	0.873324	CLU	0	intronic	8.441	2b	2
9	rs867230	rs9331896	8	27467686	C	T	0.3956	1.02532e-20	0.959358	CLU	0	intronic	2.136	NA	2
9	rs867230	rs2070926	8	27467821	C	G	0.3936	1.66163e-20	0.951432	CLU	0	intronic	3.575	4	1
9	rs867230	rs867230	8	27468503	C	A	0.4016	1.64629e-21	1	CLU	0	UTR5	3.031	2b	1
9	rs9331908	rs9331888	8	27468862	C	G	0.3002	1.0663e-06	0.790929	CLU	0	UTR5	1.981	2b	1
9	rs536332	rs504038	8	27475320	T	G	0.3976	8.20021e-07	0.740001	CLU	2771	intergenic	3.594	5	5
9	rs536332	rs536332	8	27475767	G	A	0.4483	1.76903e-08	1	CLU	3218	intergenic	1.369	7	5
9	rs536332	rs11136001	8	27476347	G	T	0.4583	1.47482e-05	0.685061	CLU	3798	intergenic	1.63	6	5
9	rs536332	rs4732732	8	27476426	G	A	0.4592	2.40617e-05	0.686669	CLU	3877	intergenic	1.495	6	5
9	rs536332	rs538181	8	27476815	G	A	0.4533	3.70062e-08	0.970089	CLU	4266	intergenic	0.008	5	2
9	rs536332	rs569205	8	27477019	T	A	0.4046	4.89343e-07	0.770909	CLU	4470	intergenic	1.937	6	2
9	rs536332	rs11318062	8	27477476	C	CT	0.4583	NA	0.932372	CLU	4927	intergenic	1.159	NA	5
9	rs536332	rs484377	8	27477509	C	T	0.4583	4.72952e-08	0.932372	CLU	4960	intergenic	0.952	6	5
9	rs536332	rs520186	8	27479103	A	G	0.4523	6.80661e-08	0.965809	CLU	6554	intergenic	10.81	5	5
9	rs536332	rs518317	8	27479745	G	C	0.4523	6.51398e-08	0.965809	CLU	7196	intergenic	6.313	6	5
9	rs536332	rs2582367	8	27480025	C	T	0.4543	6.32404e-08	0.957745	CLU	7476	intergenic	0.333	7	5
9	rs536332	rs1073743	8	27480210	A	G	0.4523	6.84301e-08	0.965809	CLU	7661	intergenic	0.523	NA	5
9	rs536332	rs1073742	8	27480455	A	T	0.4523	7.42311e-08	0.965809	CLU	7906	intergenic	3.503	6	5
9	rs536332	rs499046	8	27482870	C	T	0.3797	7.5859e-05	0.679791	SCARA3	8514	intergenic	9.205	NA	5
9	rs536332	rs569214	8	27487790	G	T	0.3777	0.000115135	0.687049	SCARA3	3594	intergenic	5.33	5	5
9	rs536332	rs34541056	8	27487913	C	CT	0.3767	NA	0.653788	SCARA3	3471	intergenic	3.009	NA	5
9	rs536332	rs491672	8	27488582	A	G	0.3817	0.000105762	0.670115	SCARA3	2802	intergenic	0.16	4	5
9	rs536332	rs492587	8	27488689	T	C	0.3827	0.000112228	0.665306	SCARA3	2695	intergenic	1.48	4	5
9	rs536332	rs485902	8	27489959	G	C	0.4533	5.1813e-08	0.91161	SCARA3	1425	intergenic	1.981	7	5
9	rs536332	rs33993350	8	27491006	TA	T	0.3787	NA	0.634315	SCARA3	378	upstream	3.886	NA	1
9	rs536332	rs530324	8	27491186	G	C	0.4612	2.31602e-05	0.671952	SCARA3	198	upstream	4.174	4	1
9	rs536332	rs545111	8	27495266	T	G	0.4463	0.00945992	0.630357	SCARA3	0	intronic	0.17	5	2
9	rs536332	rs548561	8	27496791	T	C	0.4463	0.0096984	0.630357	SCARA3	0	intronic	3.556	2b	4
9	rs536332	rs553290	8	27497307	A	G	0.4463	0.0130219	0.630357	SCARA3	0	intronic	2.253	5	5
9	rs536332	rs575282	8	27497403	T	C	0.4453	0.0104966	0.626116	SCARA3	0	intronic	1.125	5	5
9	rs536332	rs577803	8	27513683	T	G	0.4443	0.0250817	0.616783	SCARA3	0	intronic	2.827	7	4
9	rs536332	rs480291	8	27518682	A	G	0.4453	0.0262609	0.606221	SCARA3	0	intronic	5.346	7	4
9	rs536332	rs519311	8	27519587	A	G	0.4463	0.0265675	0.602279	SCARA3	0	intronic	4.149	NA	4
9	rs536332	rs492786	8	27520184	G	A	0.4463	0.0290551	0.602279	SCARA3	0	intronic	13.11	NA	4
9	rs536332	rs542876	8	27520745	C	T	0.4463	0.0317894	0.602279	SCARA3	0	intronic	4.318	NA	4
9	rs536332	rs542794	8	27520773	G	A	0.4463	0.0305129	0.602279	SCARA3	0	intronic	3.949	NA	4
9	rs536332	rs541955	8	27520801	G	A	0.4463	0.0298614	0.602279	SCARA3	0	intronic	2.962	5	4
9	rs536332	rs505295	8	27522576	C	A	0.4463	0.0269312	0.602279	SCARA3	0	intronic	4.336	3a	2
10	rs79832570	rs112641794	8	145041943	T	C	0.07555	2.00822e-05	0.60133	PLEC	0	intronic	4.002	7	4
10	rs79832570	rs79832570	8	145097720	T	C	0.09344	4.19985e-08	1	SPATC1	0	intronic	3.849	4	4
10	rs79832570	rs34173062	8	145158607	G	A	0.08946	6.56608e-08	0.602104	SHARPIN	0	exonic	15.5	2a	1
11	rs7920721	rs34388456	10	11707563	GCCT	G	0.3499	NA	0.809216	RP11-138I18.2	14110	intergenic	1.02	NA	5
11	rs7920721	rs11257227	10	11707915	A	G	0.338	NA	0.827169	RP11-138I18.2	13758	intergenic	8.256	6	5
11	rs7920721	rs74347557	10	11714507	C	T	0.339	5.6982e-09	0.847374	RP11-138I18.2	7166	intergenic	1.017	6	5
11	rs7920721	rs77892763	10	11714686	C	T	0.34	6.53433e-09	0.842907	RP11-138I18.2	6987	intergenic	0.061	2b	5
11	rs7920721	rs11257238	10	11717397	T	C	0.3539	3.42055e-10	0.917989	RP11-138I18.2	4276	intergenic	4.948	5	5
11	rs7920721	rs2011704	10	11718331	T	C	0.3549	3.29998e-10	0.922088	RP11-138I18.2	3342	intergenic	0.694	7	5
11	rs7920721	rs7912495	10	11718713	A	G	0.4543	5.02953e-10	0.693339	RP11-138I18.2	2960	intergenic	2.713	7	5
11	rs7920721	rs11257240	10	11719074	T	G	0.3549	3.08855e-10	0.913618	RP11-138I18.2	2599	intergenic	8.084	7	5
11	rs7920721	rs7920721	10	11720308	A	G	0.3678	4.67142e-11	1	RP11-138I18.2	1365	intergenic	3.838	4	2
11	rs7920721	rs113111379	10	11720620	C	T	0.3489	1.71763e-09	0.91555	RP11-138I18.2	1053	intergenic	0.195	5	5
11	rs7068614	rs12416487	10	11721057	A	T	0.3489	2.15342e-08	0.67393	RP11-138I18.2	616	upstream	5.341	6	5
11	rs7068614	rs12358692	10	11721102	C	T	0.3489	3.20076e-08	0.67393	RP11-138I18.2	571	upstream	2.617	6	5
11	rs7068614	rs11257242	10	11721119	G	C	0.3489	NA	0.67393	RP11-138I18.2	554	upstream	1.506	6	5
11	rs7068614	rs7068614	10	11721477	A	T	0.2644	7.92047e-09	1	RP11-138I18.2	196	upstream	2.567	6	5
11	rs7920721	rs7094380	10	11723257	C	T	0.2704	2.56754e-05	0.642993	RP11-138I18.2	743	downstream	0.407	5	5
11	rs7068614	rs7078398	10	11723537	A	T	0.2704	3.88611e-08	0.96993	RP11-138I18.2	1023	intergenic	4.553	6	5
12	rs2596407	rs11039138	11	47249223	G	A	0.3738	1.33384e-06	0.792297	DDB2	0	intronic	3.499	6	4
12	rs2596407	rs11039139	11	47250319	C	T	0.3757	1.12143e-06	0.785604	DDB2	0	intronic	0.652	7	4
12	rs2596407	rs11988	11	47261260	G	A	0.3827	3.47828e-07	0.882839	ACP2	0	UTR3	6.139	NA	4
12	rs2596407	rs2167080	11	47262840	G	A	0.3827	3.24707e-07	0.882839	ACP2	0	intronic	1.432	NA	4
12	rs2596407	rs11039149	11	47276675	A	G	0.2734	1.83392e-07	0.655522	NR1H3	0	intronic	7.7	2b	2
12	rs2596407	rs11039154	11	47278502	C	T	0.2753	1.54008e-07	0.652764	NR1H3	0	intronic	2.935	7	5
12	rs2596407	rs10501320	11	47293799	G	C	0.2614	1.74873e-07	0.633034	MADD	0	UTR5	22	2b	1
12	rs2596407	rs11039159	11	47294021	G	T	0.3857	3.20467e-07	0.894827	MADD	0	intronic	1.427	3a	2
12	rs2596407	rs7944419	11	47301225	C	T	0.2773	1.42537e-07	0.650057	MADD	0	intronic	0.044	6	4
12	rs2596407	rs11606683	11	47302733	C	T	0.3857	3.43627e-07	0.894827	MADD	0	intronic	11.98	1f	4
12	rs2596407	rs11039162	11	47303612	C	T	0.3857	3.03097e-07	0.894827	MADD	0	intronic	1.151	7	4
12	rs2596407	rs12802374	11	47309373	G	A	0.3857	5.24694e-07	0.894827	MADD	0	intronic	0.11	7	4
12	rs2596407	rs11039165	11	47312689	A	G	0.2684	4.06149e-08	0.641573	MADD	0	intronic	7.663	3a	4
12	rs2596407	rs749067	11	47318157	T	C	0.3867	2.50409e-07	0.883302	MADD	0	intronic	6.901	NA	4
12	rs2596407	rs7116451	11	47322327	G	A	0.3847	2.08933e-07	0.890797	MADD	0	intronic	5.169	7	4
12	rs2596407	rs7944584	11	47336320	A	T	0.2744	2.48584e-07	0.657735	MADD	0	intronic	1.42	5	4
12	rs2596407	rs11341336	11	47344788	CA	C	0.4026	NA	0.742396	MADD	0	intronic	4.629	NA	4
12	rs2596407	rs11039182	11	47346723	T	C	0.2744	2.41619e-07	0.657735	MADD	0	intronic	4.308	5	4
12	rs2596407	rs11039183	11	47346940	G	A	0.3658	1.43128e-08	0.970879	MADD	0	intronic	1.195	5	4
12	rs2596407	rs2856653	11	47361084	T	C	0.3658	4.75532e-09	0.995821	MYBPC3	0	intronic	0.641	NA	4
12	rs2596407	rs2596407	11	47361838	A	G	0.3668	3.91174e-09	1	MYBPC3	0	intronic	0.218	NA	4
12	rs2596407	rs2697923	11	47363215	G	T	0.3648	4.19798e-09	0.991678	MYBPC3	0	intronic	0.145	NA	4
12	rs2596407	rs10838696	11	47363285	G	A	0.3618	6.11505e-09	0.979347	MYBPC3	0	intronic	0.465	1f	4
12	rs67472071	rs2856650	11	47365199	G	A	0.2913	2.36603e-07	0.609751	MYBPC3	0	intronic	1.089	NA	4
12	rs67472071	rs2071305	11	47370957	A	C	0.3082	1.63767e-05	0.630204	MYBPC3	0	intronic	11.93	NA	1
12	rs67472071	rs2071304	11	47372377	G	C	0.3111	1.69899e-06	0.910086	MYBPC3	0	intronic	5.53	1f	1
12	rs67472071	rs2856661	11	47374998	A	G	0.3131	8.96537e-07	0.909966	MYBPC3	744	upstream	0.403	NA	4
12	rs67472071	rs11039195	11	47375193	G	A	0.3111	8.92331e-07	0.927092	MYBPC3	939	upstream	0.457	7	4
12	rs67472071	rs72421020	11	47376098	GTCATCA	G	0.3191	NA	0.926308	SPI1	312	downstream	2.261	NA	1
12	rs67472071	rs3740686	11	47376363	A	G	0.3191	2.06086e-07	0.934153	SPI1	47	downstream	5.081	4	1
12	rs67472071	rs1057233	11	47376448	G	A	0.3191	2.36372e-07	0.934153	SPI1	0	UTR3	4.992	NA	1
12	rs10437655	rs71475909	11	47377283	A	G	0.3559	NA	0.823265	SPI1	0	intronic	7.654	4	1
12	rs67472071	rs544908564	11	47377325	A	AC	0.2873	NA	0.660075	SPI1	0	intronic	2.652	NA	1
12	rs67472071	rs150870784	11	47377415	ACT	A	0.3201	NA	0.929922	SPI1	0	intronic	7.265	NA	1
12	rs67472071	rs142497874	11	47377526	A	AC	0.3191	NA	0.934153	SPI1	0	intronic	5.825	NA	1
12	rs67472071	rs141558426	11	47377893	T	TCA	0.3191	NA	0.934153	SPI1	0	intronic	1.072	NA	1
12	rs67472071	rs78696268	11	47378072	T	TGCTCA	0.3191	NA	0.942328	SPI1	0	intronic	1.446	NA	4
12	rs10437655	rs3824869	11	47378245	T	C	0.3559	9.37333e-09	0.830605	SPI1	0	intronic	3.017	2b	3
12	rs10437655	rs10769256	11	47378396	C	T	0.3946	NA	0.916228	SPI1	0	intronic	3.808	2b	3
12	rs67472071	rs3842252	11	47378434	TAC	T	0.3161	NA	0.93857	SPI1	0	intronic	1.676	NA	1
12	rs67472071	rs142198257	11	47378476	TCA	T	0.3091	NA	0.927331	SPI1	0	intronic	4.713	NA	1
12	rs67472071	rs145440922	11	47378525	TCA	T	0.3121	NA	0.922719	SPI1	0	intronic	1.258	NA	1
12	rs67472071	rs11290095	11	47378843	T	TC	0.3181	NA	0.930253	SPI1	0	intronic	1.174	NA	4
12	rs67472071	rs72339224	11	47378901	TCA	T	0.3151	NA	0.942886	SPI1	0	intronic	13.55	NA	4
12	rs67472071	rs5791757	11	47378911	TACAC	T	0.3191	NA	0.934153	SPI1	0	intronic	13.01	NA	4
12	rs67472071	rs35600396	11	47379127	CTT	C	0.3151	NA	0.942886	SPI1	0	intronic	1.157	NA	4
12	rs67472071	rs11039199	11	47379212	G	C	0.3111	8.89325e-07	0.927092	SPI1	0	intronic	1.92	6	4
12	rs67472071	rs2084946	11	47379407	C	T	0.3221	1.36083e-07	0.937825	SPI1	0	intronic	0.199	4	1
12	rs67472071	rs1542321	11	47379615	G	A	0.3201	2.03874e-07	0.938323	SPI1	0	intronic	3.282	2b	1
12	rs67472071	rs11039200	11	47379646	A	C	0.3121	9.5914e-07	0.931123	SPI1	0	intronic	14.21	4	1
12	rs67472071	rs57540026	11	47379840	CAT	C	0.3121	NA	0.931123	SPI1	0	UTR3	7.628	NA	1
12	rs67472071	rs10734557	11	47380061	A	C	0.3191	1.76237e-07	0.934153	SPI1	0	UTR3	11.88	3a	4
12	rs3740688	rs3740688	11	47380340	G	T	0.4573	1.43894e-10	1	SPI1	0	exonic	0.373	3a	1
12	rs67472071	rs11039202	11	47382426	A	T	0.3221	1.37078e-07	0.979366	SPI1	0	intronic	3.588	7	4
12	rs67472071	rs7105851	11	47383275	T	C	0.326	1.12225e-07	0.970952	SPI1	0	intronic	2.261	1b	2
12	rs67472071	rs10603446	11	47383457	C	CTTTTAG	0.326	NA	0.970952	SPI1	0	intronic	1.242	NA	2
12	rs67472071	rs59035750	11	47384483	AT	A	0.4006	NA	0.719505	SPI1	0	intronic	2.369	NA	5
12	rs67472071	rs10838697	11	47384484	T	A	0.3231	NA	0.975129	SPI1	0	intronic	0.362	5	5
12	rs67472071	rs11039203	11	47384597	A	G	0.3221	7.69336e-08	0.979366	SPI1	0	intronic	2.515	5	5
12	rs67472071	rs67116452	11	47385194	G	A	0.3221	7.73667e-08	0.979366	SPI1	0	intronic	1.099	6	5
12	rs67472071	rs10838698	11	47385923	G	A	0.326	9.33215e-08	0.970952	SPI1	0	intronic	7.689	6	4
12	rs67472071	rs10838699	11	47386073	T	C	0.326	9.31994e-08	0.970952	SPI1	0	intronic	3.116	1f	4
12	rs67472071	rs71870712	11	47387213	AACTTTCAGTAAGACCTGTGGTG	A	0.3241	NA	0.987527	SPI1	0	intronic	6.453	NA	4
12	rs67472071	rs935914	11	47387599	C	T	0.331	7.38923e-08	0.975235	SPI1	0	intronic	5.874	5	4
12	rs10437655	rs12801188	11	47388214	G	A	0.3479	5.61584e-09	0.878427	SPI1	0	intronic	0.755	5	4
12	rs10437655	rs201512719	11	47388373	AAAAAGAAAAG	A	0.4076	NA	0.681037	SPI1	0	intronic	0.737	NA	4
12	rs67472071	rs35996350	11	47389223	A	G	0.326	6.6242e-08	0.995811	SPI1	0	intronic	3.319	6	4
12	rs10437655	rs34937994	11	47389638	C	T	0.3569	8.26309e-09	0.871128	SPI1	0	intronic	0.812	6	4
12	rs67472071	rs4752827	11	47389676	C	G	0.33	1.00593e-07	0.979332	SPI1	0	intronic	0.556	7	4
12	rs67472071	rs4752987	11	47390692	A	G	0.33	5.38522e-08	0.979332	SPI1	0	intronic	1.979	6	4
12	rs67472071	rs10769258	11	47391039	C	T	0.33	6.97563e-08	0.979332	SPI1	0	intronic	0.706	1f	4
12	rs67472071	rs113307275	11	47391111	GA	G	0.3111	NA	0.699536	SPI1	0	intronic	1.013	NA	4
12	rs67472071	rs67472071	11	47391745	G	A	0.327	3.29906e-08	1	SPI1	0	intronic	2.713	5	3
12	rs67472071	rs7928163	11	47391879	G	A	0.33	7.77673e-08	0.979332	SPI1	0	intronic	1.016	6	3
12	rs10437655	rs10437655	11	47391948	G	A	0.3787	1.87543e-09	1	SPI1	0	intronic	0.041	7	3
12	rs67472071	rs7928419	11	47392114	G	A	0.33	2.65856e-07	0.979332	SPI1	0	intronic	4.858	6	4
12	rs67472071	rs11039212	11	47393303	A	T	0.326	3.80889e-08	0.995811	SPI1	0	intronic	12.11	6	4
12	rs67472071	rs4992357	11	47393638	T	C	0.33	7.52334e-08	0.979332	SPI1	0	intronic	1.25	6	3
12	rs10437655	rs896817	11	47394305	C	T	0.3777	2.07119e-09	0.996024	SPI1	0	intronic	0.138	NA	3
12	rs67472071	rs896816	11	47394338	T	C	0.33	6.04432e-08	0.979332	SPI1	0	intronic	3.433	NA	3
12	rs67472071	rs7940536	11	47395240	G	A	0.33	6.01665e-08	0.979332	SPI1	0	intronic	3.719	1f	2
12	rs67472071	rs56030824	11	47397353	G	A	0.3211	2.47609e-07	0.975132	SPI1	0	intronic	0.806	5	1
12	rs67472071	rs55677087	11	47397714	C	G	0.326	3.73689e-08	0.995811	SPI1	0	intronic	5.773	5	1
12	rs67472071	rs12146565	11	47398963	G	A	0.3231	4.0294e-07	0.966721	SPI1	0	intronic	8.561	2b	1
12	rs10437655	rs2278890	11	47399602	G	A	0.3499	1.01306e-08	0.885337	SPI1	0	intronic	6.359	NA	1
12	rs10437655	rs3758675	11	47400602	G	A	0.3499	1.25e-08	0.885337	SPI1	474	upstream	2.831	4	2
12	rs67472071	rs11601173	11	47401058	A	G	0.326	8.27822e-08	0.987516	SPI1	930	upstream	3.401	7	2
12	rs67472071	rs11607981	11	47401060	T	G	0.326	8.00776e-08	0.987516	SPI1	932	upstream	7.384	6	2
12	rs67472071	rs11601603	11	47401171	A	C	0.326	6.81468e-08	0.987516	SPI1	1043	intergenic	7.589	6	2
12	rs10437655	rs11606287	11	47407439	C	A	0.3509	2.22096e-08	0.881039	RP11-750H9.5	0	ncRNA_intronic	2.112	6	5
12	rs10437655	rs34641376	11	47407861	CT	C	0.3767	NA	0.976266	RP11-750H9.5	0	ncRNA_intronic	0.967	NA	5
12	rs10437655	rs35032070	11	47408592	G	A	0.3509	2.20932e-08	0.881039	RP11-750H9.5	0	ncRNA_intronic	4.362	6	2
12	rs10437655	rs11500477	11	47409051	T	A	0.3579	4.18541e-09	0.906352	RP11-750H9.5	0	ncRNA_intronic	0.499	6	2
12	rs67472071	rs7111957	11	47409212	C	T	0.329	1.3298e-07	0.967166	RP11-750H9.5	0	ncRNA_intronic	3.834	6	2
12	rs67472071	rs6485753	11	47410200	C	T	0.328	8.97796e-08	0.963094	RP11-750H9.5	0	ncRNA_intronic	2.204	1d	2
12	rs67472071	rs4752990	11	47410393	G	A	0.325	8.86445e-08	0.983404	RP11-750H9.5	0	ncRNA_intronic	5.935	1b	2
12	rs10437655	rs10838702	11	47410888	G	T	0.3757	4.68388e-09	0.980185	RP11-750H9.5	0	ncRNA_intronic	0.315	1f	1
12	rs67472071	rs4752993	11	47410951	T	C	0.328	9.75282e-08	0.963094	RP11-750H9.5	0	ncRNA_intronic	2.71	1f	1
12	rs67472071	rs4752994	11	47411065	A	T	0.329	9.51421e-08	0.967166	RP11-750H9.5	0	ncRNA_intronic	0.513	1f	2
12	rs67472071	rs10769262	11	47411581	G	A	0.329	9.73815e-08	0.967166	RP11-750H9.5	0	ncRNA_intronic	10.63	1f	2
12	rs67472071	rs12803525	11	47413475	G	A	0.325	9.29254e-08	0.983404	RP11-750H9.5	0	ncRNA_intronic	12.68	5	2
12	rs67472071	rs11605672	11	47413733	A	G	0.325	1.01095e-07	0.983404	RP11-750H9.5	0	ncRNA_intronic	7.191	1f	2
12	rs67472071	rs55876153	11	47416636	G	A	0.325	7.57608e-08	0.983404	RP11-750H9.5	0	ncRNA_intronic	3.786	2b	1
12	rs10437655	rs1377416	11	47416746	C	T	0.3767	9.80556e-09	0.968562	RP11-750H9.5	0	ncRNA_intronic	14.5	NA	1
12	rs10437655	rs10769263	11	47417183	A	C	0.3767	1.05244e-08	0.968562	RP11-750H9.5	0	ncRNA_exonic	18.06	4	1
12	rs67472071	rs12802273	11	47418306	T	C	0.329	1.1814e-07	0.967166	RP11-750H9.5	0	ncRNA_intronic	1.912	6	5
12	rs67472071	rs58965622	11	47418465	C	G	0.325	1.04119e-07	0.983404	RP11-750H9.5	0	ncRNA_intronic	2.211	6	5
12	rs10437655	11:47418953:C:G	11	47418953	C	G	0.3738	NA	0.949229	RP11-750H9.5	0	ncRNA_intronic	0.162	NA	5
12	rs67472071	rs7924485	11	47419129	A	G	0.331	1.26212e-07	0.959283	RP11-750H9.5	0	ncRNA_intronic	3.529	7	5
12	rs67472071	rs896815	11	47419301	T	G	0.331	1.58533e-07	0.959283	RP11-750H9.5	0	ncRNA_intronic	7.395	NA	5
12	rs10437655	rs1534576	11	47419663	G	T	0.3738	1.6327e-08	0.957208	RP11-750H9.5	0	ncRNA_intronic	4.421	1f	5
12	rs67472071	rs1317164	11	47419757	G	T	0.327	9.29248e-08	0.975204	RP11-750H9.5	0	ncRNA_intronic	4.21	5	5
12	rs67472071	rs567131718	11	47420586	G	GT	0.327	NA	0.933593	RP11-750H9.5	0	ncRNA_intronic	0.405	NA	2
12	rs67472071	rs145827802	11	47421134	A	ACTCCTGACGT	0.3181	NA	0.937855	RP11-750H9.5	0	ncRNA_intronic	1.011	NA	2
12	rs10437655	rs10838703	11	47422861	C	G	0.2893	2.18782e-05	0.680892	RP11-750H9.5	0	ncRNA_intronic	0.186	1c	2
12	rs10437655	rs10769264	11	47423340	C	T	0.3738	2.53817e-08	0.957208	RP11-750H9.5	0	ncRNA_intronic	0.013	6	2
12	rs67472071	rs4752832	11	47423553	A	G	0.332	3.32932e-07	0.955251	RP11-750H9.5	0	ncRNA_intronic	0.218	6	5
12	rs67472071	rs10717830	11	47423920	G	GT	0.333	NA	0.951238	RP11-750H9.5	0	ncRNA_intronic	0.4	NA	5
12	rs67472071	rs11039219	11	47424400	C	T	0.327	9.91982e-08	0.975204	RP11-750H9.5	0	ncRNA_intronic	0.445	6	5
12	rs67472071	rs10838704	11	47424717	T	C	0.3231	8.85135e-07	0.958632	RP11-750H9.5	0	ncRNA_intronic	0.215	7	2
12	rs10437655	rs10838705	11	47424931	G	A	0.3748	2.28641e-08	0.961189	RP11-750H9.5	0	ncRNA_intronic	1.103	5	2
12	rs67472071	rs112060627	11	47426956	G	A	0.328	1.2115e-07	0.971268	RP11-750H9.5	0	ncRNA_intronic	13.05	6	5
12	rs10437655	rs61897431	11	47427667	T	C	0.3718	NA	0.949796	RP11-750H9.5	0	ncRNA_intronic	0.718	7	5
12	rs10437655	rs11039221	11	47427739	C	T	0.3728	2.23778e-08	0.953487	RP11-750H9.5	0	ncRNA_intronic	0.158	7	5
12	rs67472071	rs10838706	11	47427825	CG	TG	0.334	NA	0.947569	RP11-750H9.5	0	ncRNA_intronic	NA	NA	5
12	rs67472071	rs61340227	11	47427825	TG	T	0.003976	NA	0.947569	RP11-750H9.5	0	ncRNA_intronic	0.088	NA	5
12	rs10437655	rs68010938	11	47428209	TA	T	0.2873	NA	0.675692	RP11-750H9.5	0	ncRNA_intronic	0.274	NA	2
12	rs67472071	rs4752999	11	47428565	C	T	0.328	9.93969e-08	0.971268	RP11-750H9.5	0	ncRNA_intronic	5.373	1b	1
12	rs67472071	rs7107726	11	47429245	T	A	0.328	1.09793e-07	0.971268	RP11-750H9.5:SLC39A13	00:00:00	ncRNA_intronic	8.593	2b	1
12	rs10437655	rs7947450	11	47429904	G	A	0.3738	2.16043e-08	0.949757	RP11-750H9.5:SLC39A13	00:00:00	ncRNA_intronic	9.428	4	1
12	rs67472071	rs551004316	11	47430192	T	TCGC	0.328	NA	0.947175	RP11-750H9.5:SLC39A13	00:00:00	ncRNA_intronic	21.7	NA	1
12	rs67472071	rs7937331	11	47430458	T	C	0.333	1.2503e-07	0.951552	RP11-750H9.5:SLC39A13	00:00:00	ncRNA_intronic	10.1	4	1
12	rs10437655	rs11039225	11	47430599	G	A	0.3728	2.25709e-08	0.953487	RP11-750H9.5:SLC39A13	00:00:00	ncRNA_exonic	10.13	4	1
12	rs67472071	rs755555	11	47431966	C	T	0.3241	5.55075e-07	0.946512	SLC39A13	0	intronic	2.837	NA	1
12	rs67472071	rs755554	11	47432034	G	C	0.333	9.75408e-08	0.943501	SLC39A13	0	intronic	3.407	5	1
12	rs67472071	rs755553	11	47432303	G	A	0.335	1.35614e-07	0.943606	SLC39A13	0	intronic	7.998	1f	1
12	rs10437655	rs10742802	11	47432725	T	G	0.3718	2.18975e-08	0.949533	SLC39A13	0	intronic	4.621	5	3
12	rs67472071	rs6485756	11	47434777	G	A	0.333	1.74544e-07	0.943501	SLC39A13	0	intronic	2.968	6	4
12	rs10437655	rs2293576	11	47434986	G	A	0.3111	NA	0.744134	SLC39A13	0	exonic	8.988	1f	3
12	rs67472071	rs2293577	11	47437202	C	T	0.334	1.53773e-07	0.947569	SLC39A13	0	UTR3	6.212	4	2
12	rs67472071	rs2293578	11	47437403	C	T	0.3241	9.8076e-07	0.946259	SLC39A13	0	UTR3	9.196	2b	2
12	rs67472071	rs545218220	11	47438266	C	CT	0.326	NA	0.938244	SLC39A13	218	downstream	1.438	NA	2
12	rs67472071	rs2053980	11	47438282	A	C	0.333	NA	0.951552	SLC39A13	234	downstream	4.328	NA	2
12	rs67472071	rs2053979	11	47439444	A	G	0.334	2.6579e-07	0.947569	PSMC3	875	downstream	1.756	NA	3
12	rs67472071	rs10742803	11	47439938	A	G	0.334	1.9779e-07	0.947569	PSMC3	381	downstream	5.653	1f	3
12	rs67472071	rs2293580	11	47440283	T	A	0.333	2.31297e-07	0.943501	PSMC3	36	downstream	6.042	1d	3
12	rs10437655	rs2293579	11	47440758	G	A	0.3698	2.30256e-08	0.941924	PSMC3	0	intronic	7.59	NA	3
12	rs67472071	rs7120413	11	47441335	A	G	0.325	NA	0.736342	PSMC3	0	intronic	3.111	6	4
12	rs67472071	rs3781627	11	47441472	T	A	0.3111	2.13938e-06	0.863184	PSMC3	0	intronic	2.669	1f	4
12	rs67472071	rs3781626	11	47442893	T	A	0.333	2.27285e-07	0.935108	PSMC3	0	intronic	3.452	1f	4
12	rs67472071	rs3781625	11	47443080	T	C	0.328	1.8785e-07	0.962864	PSMC3	0	intronic	1.869	NA	4
12	rs67472071	rs3837376	11	47443238	C	CTG	0.333	NA	0.935484	PSMC3	0	intronic	1.347	NA	4
12	rs67472071	rs3781624	11	47443251	C	T	0.3241	NA	0.938397	PSMC3	0	intronic	0.603	NA	4
12	rs67472071	rs10710821	11	47443581	C	CT	0.325	NA	0.942103	PSMC3	0	intronic	0.076	NA	4
12	rs67472071	rs7925299	11	47443594	C	G	0.325	NA	0.942103	PSMC3	0	intronic	0.005	5	4
12	rs67472071	rs55927797	11	47446292	A	T	0.328	1.90583e-07	0.962864	PSMC3	0	intronic	3.646	5	3
12	rs10437655	rs10838709	11	47447346	C	T	0.3718	2.37503e-08	0.918869	PSMC3	0	intronic	7.759	1f	1
12	rs67472071	rs11600581	11	47448497	T	C	0.332	2.3837e-07	0.947157	PSMC3	503	upstream	14.02	4	1
12	rs10437655	rs12292911	11	47449072	G	A	0.3718	2.24357e-08	0.949533	PSMC3	1078	intergenic	4.383	6	1
12	rs67472071	rs60075622	11	47449101	T	G	0.332	2.33147e-07	0.947157	PSMC3	1107	intergenic	3.011	6	1
12	rs67472071	rs35496532	11	47450338	C	T	0.328	2.12194e-07	0.962864	PSMC3	2344	intergenic	1.272	7	5
12	rs10437655	rs11348515	11	47452025	AC	A	0.3111	NA	0.744134	PSMC3	4031	intergenic	1.241	NA	5
12	rs10437655	rs4434960	11	47454551	A	T	0.3738	3.00086e-08	0.957208	RAPSN	4756	intergenic	2.218	6	5
12	rs67472071	rs2868459	11	47454972	C	G	0.332	2.72081e-07	0.947157	RAPSN	4335	intergenic	9.852	1f	5
12	rs67472071	rs11604680	11	47457539	A	G	0.3231	1.21015e-06	0.942275	RAPSN	1768	intergenic	4.145	1f	5
12	rs67472071	rs7106956	11	47458765	T	C	0.332	2.70379e-07	0.947157	RAPSN	542	downstream	3.358	7	5
12	rs67472071	rs35705029	11	47459963	T	A	0.328	2.79032e-07	0.962864	RAPSN	0	intronic	4.37	6	1
12	rs67472071	rs11039238	11	47460901	T	C	0.3231	3.06567e-06	0.942032	RAPSN	0	intronic	10.14	6	4
12	rs3740688	rs3972616	11	47461263	AT	A	0.4911	NA	0.647584	RAPSN	0	intronic	0.783	NA	4
12	rs10437655	rs7103835	11	47461693	G	A	0.2873	2.46312e-05	0.674783	RAPSN	0	intronic	7.533	1d	4
12	rs10437655	rs7103648	11	47461783	A	G	0.3738	2.64254e-08	0.957208	RAPSN	0	intronic	2.734	1f	4
12	rs10437655	rs7104036	11	47462140	A	G	0.3738	2.68063e-08	0.957208	RAPSN	0	intronic	0.615	6	4
12	rs67472071	rs4752838	11	47466006	G	A	0.331	3.786e-07	0.943106	RAPSN	0	intronic	0.648	7	4
12	rs10437655	rs11039244	11	47466442	G	A	0.3121	1.81138e-05	0.746648	RAPSN	0	intronic	1.303	6	4
12	rs67472071	rs7925389	11	47466790	A	T	0.333	4.15066e-07	0.943501	RAPSN	0	intronic	0.086	6	4
12	rs10437655	rs12577643	11	47467172	A	T	0.3042	NA	0.72093	RAPSN	0	intronic	0.582	1f	4
12	rs67472071	rs35184771	11	47475189	G	T	0.3559	1.4113e-06	0.821309	RAPSN	4458	intergenic	2.267	2b	4
12	rs67472071	rs1317149	11	47486885	C	T	0.3569	1.67056e-06	0.817826	CELF1	610	downstream	0.77	NA	4
12	rs67472071	rs555328608	11	47488114	C	CT	0.3579	NA	0.806051	CELF1	0	UTR3	17.63	NA	1
12	rs67472071	rs11039255	11	47495746	G	T	0.3569	2.44124e-06	0.817826	CELF1	0	intronic	2.964	7	4
12	rs10437655	rs35188627	11	47504649	TA	T	0.2773	NA	0.639617	CELF1	0	intronic	0.788	NA	4
12	rs10437655	rs7933019	11	47509137	G	C	0.2803	2.03951e-05	0.646572	CELF1	0	intronic	1.204	1f	4
12	rs67472071	rs35189700	11	47522874	CAGA	C	0.3539	NA	0.806784	CELF1	0	intronic	1.888	NA	4
12	rs67472071	rs11039265	11	47523214	C	A	0.3598	NA	0.801785	CELF1	0	intronic	0.059	5	4
12	rs67472071	rs10838724	11	47527052	G	T	0.3976	1.24362e-06	0.690931	CELF1	0	intronic	1.128	7	4
12	rs67472071	rs7124681	11	47529947	C	A	0.4215	0.000231704	0.65926	CELF1	0	intronic	3.081	1f	2
12	rs10437655	rs6485758	11	47530024	G	A	0.2813	1.70716e-05	0.641791	CELF1	0	intronic	5.767	1f	2
12	rs10437655	rs59288626	11	47535013	CCT	C	0.2783	NA	0.640577	CELF1	0	intronic	0.492	NA	1
12	rs67472071	rs4752845	11	47539697	T	C	0.3569	1.96934e-06	0.811198	CELF1	0	intronic	4.749	6	2
12	rs67472071	rs71042677	11	47541490	T	TA	0.3569	NA	0.811198	CELF1	0	intronic	9.14	NA	4
12	rs67472071	rs34958982	11	47547046	T	C	0.3569	1.76663e-06	0.811198	CELF1	0	intronic	3.864	5	2
12	rs67472071	rs143189448	11	47550835	GGGGACA	G	0.3549	NA	0.802416	CELF1	0	NA	1.551	NA	4
12	rs67472071	rs373490234	11	47550835	G	A	0.001988	NA	0.802416	CELF1	0	intronic	0.159	7	4
12	rs10437655	rs10838725	11	47557871	T	C	0.2793	2.25589e-05	0.643566	CELF1	0	intronic	0.896	6	4
12	rs67472071	rs7928842	11	47566352	T	C	0.4225	0.000336236	0.65674	CELF1	0	intronic	0.441	6	4
12	rs67472071	rs66749409	11	47568074	C	T	0.3569	2.35557e-06	0.811198	CELF1	0	intronic	2.486	7	4
12	rs10437655	rs10838726	11	47568344	C	G	0.2793	3.16862e-05	0.643566	CELF1	0	intronic	1.256	6	4
12	rs67472071	rs569255485	11	47571372	G	GT	0.3151	NA	0.667264	CELF1	0	intronic	0.686	NA	2
12	rs10437655	rs11039290	11	47572279	G	A	0.2793	2.41735e-05	0.643566	CELF1	0	intronic	0.573	1b	1
12	rs10437655	rs71475921	11	47573342	G	A	0.2793	2.89736e-05	0.643566	CELF1	0	intronic	5.065	5	1
12	rs10437655	rs2868996	11	47575370	A	T	0.328	NA	0.761715	CELF1	0	intronic	0.034	5	1
12	rs10437655	rs11039297	11	47581443	G	A	0.2803	4.45107e-05	0.638766	CELF1	0	intronic	12.48	5	5
12	rs67472071	rs12798346	11	47583121	C	T	0.3569	2.27707e-06	0.811198	CELF1	0	intronic	11.24	5	5
12	rs67472071	rs56400411	11	47586376	T	G	0.3569	2.30341e-06	0.811198	CELF1	0	intronic	7.302	4	1
12	rs67472071	rs7945473	11	47589707	C	T	0.3569	7.40076e-06	0.811198	NDUFS3:PTPMT1	00:00:00	intronic	0.426	6	4
12	rs67472071	rs2030166	11	47602729	C	T	0.3569	2.32578e-06	0.811198	NDUFS3	0	exonic	1.457	6	4
12	rs67472071	rs12798028	11	47604639	C	T	0.4215	0.000188819	0.652802	NDUFS3	0	intronic	9.104	7	4
12	rs67472071	rs11605348	11	47606483	G	A	0.3539	4.88032e-07	0.805041	NDUFS3	368	downstream	0.095	7	4
12	rs10437655	rs10838731	11	47607135	C	T	0.2803	2.90491e-05	0.638766	NDUFS3	1020	intergenic	0.212	5	4
12	rs67472071	rs11039307	11	47611152	C	T	0.4215	0.000181044	0.652802	C1QTNF4	63	downstream	4.455	2b	1
12	rs67472071	rs35624992	11	47615798	G	C	0.3539	5.3992e-06	0.799404	C1QTNF4	0	UTR5	14.52	2b	1
12	rs67472071	rs12799623	11	47622139	G	A	0.3539	1.53716e-06	0.799404	C1QTNF4	5927	intergenic	0.281	6	5
12	rs67472071	rs11039308	11	47622412	G	A	0.4215	0.000158701	0.652802	C1QTNF4	6200	intergenic	0.977	6	5
12	rs67472071	rs12363232	11	47623890	C	T	0.3539	2.18067e-06	0.799404	C1QTNF4	7678	intergenic	3.317	5	5
12	rs10437655	rs539332674	11	47624373	A	AT	0.2803	NA	0.638766	C1QTNF4	8161	intergenic	14.54	NA	5
12	rs67472071	rs12419692	11	47624714	C	A	0.3549	NA	0.796869	C1QTNF4	8502	intergenic	0.544	1f	5
12	rs10437655	rs10769282	11	47626492	T	G	0.2694	2.20261e-05	0.601586	Y_RNA	9957	intergenic	3.561	6	5
12	rs67472071	rs141952264	11	47635626	A	AAAAC	0.3519	NA	0.789824	Y_RNA	823	downstream	7.458	NA	4
12	rs67472071	rs1064608	11	47640429	G	C	0.3539	NA	0.799404	MTCH2	0	exonic	25	6	4
12	rs67472071	rs3817335	11	47643891	T	A	0.3559	1.73399e-06	0.792482	MTCH2	0	intronic	1.646	6	4
12	rs67472071	rs59265730	11	47646640	AAAAAAC	A	0.4215	NA	0.652802	MTCH2	0	intronic	1.199	NA	4
12	rs67472071	rs149098008	11	47646988	A	AT	0.332	NA	0.691223	MTCH2	0	intronic	0.033	NA	4
12	rs67472071	rs4752856	11	47648042	G	A	0.3539	1.65921e-06	0.799404	MTCH2	0	intronic	0.622	6	4
12	rs67472071	rs11336868	11	47650138	AT	A	0.3539	NA	0.799404	MTCH2	0	intronic	1.445	NA	4
12	rs67472071	rs3817334	11	47650993	C	T	0.4215	0.000150913	0.652802	MTCH2	0	intronic	6.42	6	4
12	rs67472071	rs4752857	11	47655752	C	T	0.3539	1.98613e-06	0.799404	MTCH2	0	intronic	0.543	6	4
12	rs67472071	rs12794570	11	47658314	C	T	0.3539	1.84444e-06	0.799404	MTCH2	0	intronic	2.813	6	4
12	rs10437655	rs7120548	11	47662932	T	C	0.2803	1.26479e-05	0.638766	MTCH2	0	intronic	4.519	1f	1
12	rs67472071	rs10838738	11	47663049	A	G	0.3539	1.43021e-06	0.799404	MTCH2	0	intronic	4.392	6	1
12	rs67472071	rs11039324	11	47665686	G	A	0.4225	0.000106104	0.62956	MTCH2	1510	intergenic	0.739	7	5
12	rs67472071	rs59360790	11	47669175	T	C	0.4225	0.000142698	0.62956	MTCH2	4999	intergenic	2.025	7	5
12	rs67472071	rs12419507	11	47669619	G	A	0.4225	9.81167e-05	0.62956	MTCH2	5443	intergenic	2.976	5	5
12	rs67472071	rs12787646	11	47669665	T	C	0.3549	9.00499e-07	0.766795	MTCH2	5489	intergenic	2.528	5	5
12	rs67472071	rs113211479	11	47669861	G	A	0.4225	NA	0.62956	MTCH2	5685	intergenic	1.679	7	5
12	rs67472071	rs11039327	11	47674084	A	T	0.3559	7.6257e-07	0.770605	AGBL2	7058	intergenic	4.657	7	9
12	rs67472071	rs12787112	11	47687147	A	G	0.3569	1.10736e-06	0.761029	AGBL2	0	intronic	2.899	1f	5
12	rs10437655	rs11039332	11	47695840	G	A	0.2753	3.3092e-05	0.611297	AGBL2	0	intronic	1.242	6	5
12	rs10437655	rs12365079	11	47696596	A	T	0.2753	3.25228e-05	0.611297	AGBL2	0	intronic	1.692	5	5
12	rs67472071	rs10128705	11	47699883	T	C	0.3579	NA	0.765879	AGBL2	0	intronic	0.534	6	5
12	rs10437655	rs147311748	11	47700168	G	T	0.2753	5.40586e-05	0.611297	AGBL2	0	intronic	6.882	5	5
12	rs67472071	rs10838747	11	47716324	G	C	0.3549	1.3445e-06	0.751365	AGBL2	0	intronic	3.152	6	5
12	rs67472071	rs10838748	11	47716381	T	G	0.3549	1.47108e-06	0.751365	AGBL2	0	intronic	2.428	7	5
12	rs67472071	rs11039342	11	47716975	C	A	0.3549	1.38191e-06	0.751365	AGBL2	0	intronic	0.15	6	5
12	rs67472071	rs11823949	11	47723512	G	A	0.3549	NA	0.751365	AGBL2	0	intronic	0.079	7	5
12	rs67472071	rs11604825	11	47725306	C	T	0.3479	1.13967e-06	0.736502	AGBL2	0	intronic	3.446	7	5
12	rs67472071	rs11602395	11	47726977	C	G	0.3549	9.96981e-07	0.751365	AGBL2	0	intronic	1.3	6	5
12	rs67472071	rs11039348	11	47728617	G	A	0.3559	1.10819e-06	0.749035	AGBL2	0	intronic	3.725	6	5
12	rs67472071	rs11039355	11	47737501	C	T	0.3559	NA	0.749035	AGBL2	559	upstream:downstream	7.718	5	4
12	rs67472071	rs7130758	11	47749960	C	T	0.3559	8.57111e-07	0.749035	FNBP4	0	intronic	0.172	7	4
12	rs67472071	rs17788930	11	47752775	A	G	0.3549	1.22893e-06	0.751365	FNBP4	0	intronic	3.457	6	4
12	rs67472071	rs12803191	11	47756475	A	C	0.3579	9.1867e-07	0.742292	FNBP4	0	intronic	2.739	6	4
12	rs67472071	rs34910028	11	47758449	T	C	0.3559	1.08865e-06	0.749035	FNBP4	0	intronic	4.785	7	4
12	rs67472071	rs11602339	11	47761471	C	T	0.3559	1.69225e-06	0.749035	FNBP4	0	intronic	3.366	5	4
12	rs67472071	rs10838757	11	47763016	T	C	0.3559	1.12188e-06	0.749035	FNBP4	0	intronic	3.207	1f	4
12	rs67472071	rs34923397	11	47769564	G	A	0.3549	3.54552e-06	0.744209	FNBP4	0	intronic	1.445	7	4
12	rs67472071	rs12421210	11	47779586	C	T	0.3549	1.70486e-06	0.744209	FNBP4	0	intronic	2.32	7	4
12	rs67472071	rs7927771	11	47781306	A	G	0.3549	1.29539e-06	0.744209	FNBP4	0	intronic	0.025	6	4
12	rs67472071	rs12361031	11	47783076	G	A	0.3549	2.08882e-06	0.744209	FNBP4	0	intronic	1.494	5	4
12	rs67472071	rs560691118	11	47783690	G	GT	0.3608	NA	0.684303	FNBP4	0	intronic	0.662	NA	4
12	rs67472071	rs7947730	11	47786184	C	T	0.3539	1.42177e-06	0.746552	FNBP4	0	intronic	3.857	5	3
12	rs67472071	rs35902101	11	47795169	C	T	0.3549	1.30804e-06	0.744209	NUP160	4469	intergenic	4.14	7	5
12	rs67472071	rs11039389	11	47796062	T	C	0.3588	1.97502e-06	0.732982	NUP160	3576	intergenic	1.334	6	4
12	rs67472071	rs11039390	11	47796295	C	G	0.3549	1.40308e-06	0.744209	NUP160	3343	intergenic	0.77	5	4
12	rs67472071	rs11039391	11	47796662	G	A	0.3549	1.48086e-06	0.744209	NUP160	2976	intergenic	2.318	7	4
12	rs67472071	rs9909	11	47799775	C	G	0.3549	1.46959e-06	0.744209	NUP160	0	UTR3	9.054	6	4
12	rs67472071	rs35805829	11	47805478	T	C	0.3549	1.39035e-06	0.744209	NUP160	0	intronic	5.271	6	4
12	rs67472071	rs7105282	11	47805614	C	A	0.3569	1.37062e-06	0.738544	NUP160	0	intronic	3.339	6	4
12	rs67472071	rs2290850	11	47807774	T	C	0.3569	1.17959e-06	0.739661	NUP160	0	intronic	7.721	NA	4
12	rs67472071	rs12787330	11	47812311	C	T	0.3549	1.43783e-06	0.744209	NUP160	0	intronic	6.119	6	4
12	rs67472071	rs7120333	11	47817441	C	T	0.3549	1.50008e-06	0.744209	NUP160	0	intronic	0.206	7	4
12	rs67472071	rs562168683	11	47825735	G	GA	0.337	NA	0.689317	NUP160	0	intronic	0.545	NA	4
12	rs67472071	rs11605774	11	47832793	G	A	0.3549	1.84551e-06	0.744209	NUP160	0	intronic	4.174	7	4
12	rs67472071	rs12785833	11	47836062	T	C	0.3549	2.07563e-06	0.744209	NUP160	0	intronic	2.609	7	4
12	rs67472071	rs11039412	11	47841581	G	A	0.3549	1.29345e-06	0.744209	NUP160	0	intronic	3.118	4	4
12	rs67472071	rs11039416	11	47846711	G	A	0.3549	1.60292e-06	0.744209	NUP160	0	intronic	0.842	7	4
12	rs67472071	rs35985502	11	47847428	G	A	0.3549	1.61027e-06	0.744209	NUP160	0	intronic	3.728	7	4
12	rs67472071	rs34128973	11	47851376	C	T	0.3549	1.65279e-06	0.744209	NUP160	0	intronic	0.206	7	4
12	rs67472071	rs4752873	11	47857520	C	T	0.3559	1.57035e-06	0.741913	NUP160	0	intronic	0.113	6	4
12	rs67472071	rs11039426	11	47863119	G	A	0.3549	1.6072e-06	0.744209	NUP160:RP11-692M12.4	00:00:00	ncRNA_exonic	11.78	5	4
12	rs67472071	rs12418852	11	47868853	C	G	0.3549	1.47961e-06	0.744209	NUP160	0	intronic	4.424	1b	1
12	rs67472071	rs113945456	11	47871368	G	C	0.3539	1.83835e-06	0.740483	NUP160	1260	intergenic	5.649	7	5
12	rs67472071	rs4752797	11	47874364	G	A	0.3539	1.55066e-06	0.740483	NUP160	4256	intergenic	0.388	1f	5
12	rs67472071	rs11039433	11	47877493	C	T	0.3539	1.4743e-06	0.740483	NUP160	7385	intergenic	2.11	6	5
12	rs67472071	rs12798109	11	47889850	C	T	0.3549	2.01919e-06	0.744209	NUP160	19742	intergenic	1.385	7	5
12	rs67472071	rs4752881	11	47898535	A	G	0.3569	2.79067e-06	0.731466	RP11-793I11.1	28339	intergenic	2.933	6	9
12	rs67472071	rs12364432	11	47902883	G	A	0.3588	6.40394e-06	0.732982	RP11-793I11.1	23991	intergenic	9.263	1f	2
12	rs67472071	rs4752801	11	47907641	A	G	0.3787	1.37872e-06	0.670347	RP11-793I11.1	19233	intergenic	6.7	1d	2
12	rs67472071	rs12361256	11	47910823	T	G	0.3787	1.33573e-06	0.670347	RP11-793I11.1	16051	intergenic	6.277	6	5
12	rs67472071	rs34614231	11	47913945	G	C	0.3767	NA	0.668323	RP11-793I11.1	12929	intergenic	0.348	7	5
12	rs67472071	rs34467936	11	47915299	A	G	0.3777	6.16639e-07	0.673364	RP11-793I11.1	11575	intergenic	1.028	5	9
12	rs67472071	rs12802244	11	47932666	G	A	0.3847	3.00926e-06	0.656712	RP11-793I11.1	5506	intergenic	1.747	7	5
12	rs67472071	rs144562710	11	47933609	AAT	A	0.3996	NA	0.617175	RP11-793I11.1	6449	intergenic	1.218	NA	5
12	rs67472071	rs2930191	11	47946836	G	A	0.3857	1.16386e-05	0.648662	RP11-793I11.1	19676	intergenic	13.97	7	5
13	rs554311	rs1286289	11	59826677	T	A	0.3022	9.69089e-11	0.849798	MS4A3	0	intronic	1.617	3a	5
13	rs554311	rs1286171	11	59831458	A	G	0.2734	1.68335e-11	0.98033	MS4A3	0	intronic	11.41	NA	5
13	rs554311	rs1151065	11	59831716	C	A	0.2724	1.77851e-11	0.985124	MS4A3	0	intronic	3.496	NA	2
13	rs554311	rs1286170	11	59831930	G	A	0.338	1.16172e-08	0.74726	MS4A3	0	intronic	4.118	NA	2
13	rs554311	rs1286169	11	59832346	T	G	0.2724	1.82702e-11	0.985124	MS4A3	0	intronic	1.99	NA	5
13	rs554311	rs501697	11	59833123	T	A	0.2714	1.90146e-11	0.990066	MS4A3	0	intronic	1.258	5	5
13	rs554311	rs579721	11	59834318	G	A	0.2714	1.28772e-11	0.990066	MS4A3	0	intronic	1.148	5	4
13	rs554311	rs1296390	11	59834821	G	A	0.2714	1.66833e-11	0.990066	MS4A3	0	intronic	2.683	NA	4
13	rs554311	rs3016834	11	59835242	C	T	0.2714	3.44159e-11	0.990066	MS4A3	0	intronic	1.351	6	4
13	rs554311	rs3016835	11	59835456	C	T	0.2714	1.5095e-11	0.990066	MS4A3	0	intronic	1.679	7	5
13	rs554311	rs3016836	11	59835799	G	A	0.2714	NA	0.990066	MS4A3	0	intronic	1.018	6	5
13	rs554311	rs1151103	11	59836391	T	A	0.2714	1.206e-11	0.990066	MS4A3	0	intronic	5.668	6	4
13	rs554311	rs528823	11	59837097	C	T	0.2724	1.40034e-11	0.985124	MS4A3	0	exonic	0.752	4	4
13	rs554311	rs144234019	11	59837721	T	TTATGAAAA	0.2724	NA	0.985124	MS4A3	0	UTR3	6.225	NA	4
13	rs554311	rs474951	11	59838621	T	G	0.2724	2.1631e-11	0.985124	MS4A3	19	downstream	0.428	5	4
13	rs554311	rs536531	11	59839361	C	T	0.2714	1.19548e-11	0.990066	MS4A3	759	downstream	2.517	NA	2
13	rs554311	rs539360	11	59839682	C	A	0.2714	1.28631e-11	0.990066	MS4A3	1080	intergenic	0.254	NA	5
13	rs554311	rs7121429	11	59840813	G	A	0.2714	NA	0.990066	MS4A3	2211	intergenic	0.974	6	5
13	rs554311	rs560238	11	59841279	G	A	0.2753	NA	0.970477	MS4A3	2677	intergenic	0.028	6	5
13	rs554311	rs525828	11	59844015	A	T	0.2714	9.97695e-12	0.990066	RP11-736I10.2	807	upstream	2.795	7	5
13	rs554311	rs501945	11	59844242	G	C	0.2714	8.39961e-12	0.990066	RP11-736I10.2	580	upstream	0.591	6	5
13	rs554311	rs471457	11	59845231	G	A	0.2724	1.23356e-11	0.985124	RP11-736I10.2	0	ncRNA_intronic	2.25	3a	5
13	rs554311	rs543695	11	59845829	C	A	0.3082	2.91413e-10	0.840712	RP11-736I10.2	0	ncRNA_exonic	12.16	1f	7
13	rs554311	rs549680	11	59846494	A	G	0.2714	4.99578e-12	0.990066	RP11-736I10.2	619	downstream	8.756	4	5
13	rs554311	rs549651	11	59846504	G	C	0.2714	8.18686e-12	0.990066	RP11-736I10.2	629	downstream	7.988	4	5
13	rs554311	rs1151104	11	59847805	T	A	0.2714	8.30617e-12	0.990066	RP11-736I10.2	1930	intergenic	10.24	7	5
13	rs554311	rs1151105	11	59848232	C	T	0.3082	3.43829e-10	0.840712	RP11-736I10.2	2357	intergenic	0.098	5	5
13	rs554311	rs1286162	11	59848317	T	G	0.2714	8.24754e-12	0.990066	RP11-736I10.2	2442	intergenic	12.53	5	5
13	rs554311	rs558788	11	59852078	T	G	0.2704	4.5327e-12	0.995038	MS4A2	3655	intergenic	1.188	4	7
13	rs554311	rs558678	11	59852113	T	G	0.2704	5.10138e-12	0.995038	MS4A2	3620	intergenic	0.807	3a	7
13	rs554311	rs369038420	11	59852444	GT	G	0.3956	NA	0.694632	MS4A2	3289	intergenic	0.467	NA	7
13	rs554311	rs116009633	11	59852446	T	A	0.2485	NA	0.892973	MS4A2	3287	intergenic	1.272	2b	7
13	rs554311	rs554311	11	59852569	C	T	0.2714	2.43861e-12	1	MS4A2	3164	intergenic	1.238	NA	7
13	rs554311	rs143981743	11	59854269	TTGC	T	0.2694	NA	0.990081	MS4A2	1464	intergenic	1.003	NA	5
13	rs1786140	rs573790	11	59855385	T	C	0.3559	2.79237e-12	0.737884	MS4A2	348	upstream	3.557	6	5
13	rs2070970	rs1441586	11	59856028	T	C	0.4563	1.72363e-12	0.840431	MS4A2	0	UTR5	5.746	5	5
13	rs2070970	rs2583476	11	59857581	G	A	0.4235	5.44851e-15	0.992097	MS4A2	0	intronic	0.017	NA	5
13	rs2070970	rs2847663	11	59858036	C	G	0.4245	3.27959e-15	0.996048	MS4A2	0	intronic	6.614	5	5
13	rs2070970	rs2847664	11	59858497	G	A	0.4225	3.59597e-15	0.988195	MS4A2	0	intronic	2.618	7	5
13	rs2070970	rs556917	11	59858712	A	T	0.4612	3.72202e-13	0.867844	MS4A2	0	intronic	0.512	6	5
13	rs2070970	rs2847666	11	59859576	A	G	0.4175	8.865e-16	0.96908	MS4A2	0	intronic	2.773	6	5
13	rs2070970	rs2847667	11	59859609	C	T	0.4175	9.87653e-16	0.96908	MS4A2	0	intronic	0.357	7	5
13	rs2070970	rs502581	11	59860178	G	T	0.4602	4.17414e-13	0.863344	MS4A2	0	intronic	5.629	5	5
13	rs2070970	rs376744461	11	59861275	TTGTG	T	0.4384	NA	0.943495	MS4A2	0	intronic	0.884	NA	7
13	rs2070970	rs2583471	11	59861814	G	A	0.4254	2.41765e-15	1	MS4A2	0	intronic	1.134	NA	5
13	rs2070970	rs2070970	11	59861983	C	T	0.4254	2.38596e-15	1	MS4A2	0	intronic	4.805	6	5
13	rs2070970	rs2847668	11	59862261	A	T	0.4254	2.98257e-15	1	MS4A2	0	intronic	4.747	7	5
13	rs2070970	rs5792168	11	59863497	GT	G	0.4732	NA	0.69705	MS4A2	52	downstream	0.783	NA	5
13	rs1786140	rs1290426	11	59864279	C	G	0.328	4.52235e-10	0.732748	MS4A2	834	downstream	0.398	7	5
13	rs2070970	rs2847655	11	59865671	T	C	0.4195	1.17263e-15	0.960972	MS4A2	2226	intergenic	1.987	6	7
13	rs2070970	rs502419	11	59866175	G	A	0.4632	6.66254e-13	0.868365	MS4A2	2730	intergenic	7.652	4	7
13	rs2070970	rs2855017	11	59866309	C	T	0.4254	3.48397e-15	0.992058	MS4A2	2864	intergenic	3.339	3a	5
13	rs2070970	rs17528859	11	59867379	T	C	0.4254	2.96761e-15	0.992073	MS4A2	3934	intergenic	1.508	7	5
13	rs2070970	rs574704	11	59867913	A	G	0.4632	4.17324e-13	0.868365	MS4A2	4468	intergenic	2.205	NA	5
13	rs2070970	rs580817	11	59869090	A	G	0.4632	3.99343e-13	0.868365	MS4A2	5645	intergenic	4.024	NA	1
13	rs2070970	rs580064	11	59869119	T	C	0.492	1.55967e-11	0.72085	MS4A2	5674	intergenic	4.293	NA	1
13	rs2070970	rs521952	11	59870196	A	C	0.4632	2.89576e-13	0.868365	MS4A2	6751	intergenic	4.168	NA	5
13	rs2070970	rs516478	11	59870788	G	A	0.4632	3.51875e-13	0.868365	MS4A2	7343	intergenic	2.174	NA	5
13	rs2070970	rs487997	11	59871604	T	C	0.4632	3.99682e-13	0.868365	MS4A2	8159	intergenic	3.359	NA	5
13	rs1786140	rs485333	11	59871862	C	G	0.329	3.15325e-10	0.742225	MS4A2	8417	intergenic	1.952	7	5
13	rs2070970	rs1813217	11	59872498	G	C	0.4254	2.10165e-15	0.992073	MS4A2	9053	intergenic	2.17	4	5
13	rs2070970	rs1786137	11	59873448	T	C	0.4632	2.90677e-13	0.868365	MS4A2	10003	intergenic	4.159	NA	5
13	rs2070970	rs530586806	11	59874451	GT	G	0.4573	NA	0.844134	MS4A2	11006	intergenic	1.652	NA	5
13	rs2070970	rs143391047	11	59874475	TTTG	T	0.4573	NA	0.844134	MS4A2	11030	intergenic	1.672	NA	5
13	rs2070970	rs143028487	11	59874817	T	TTTTCTC	0.4622	NA	0.864479	MS4A2	11372	intergenic	1.447	NA	5
13	rs2070970	rs34901701	11	59875585	GCTT	G	0.4264	NA	0.996037	MS4A2	12140	intergenic	1.771	NA	5
13	rs2070970	rs512495	11	59876036	A	G	0.4632	4.33275e-13	0.868365	MS4A2	12591	intergenic	2.348	5	2
13	rs2070970	rs555635	11	59877143	A	C	0.4632	4.84885e-13	0.868365	MS4A2	13698	intergenic	0.304	NA	5
13	rs2070970	rs11230147	11	59877394	C	T	0.4264	2.56515e-15	0.996037	MS4A2	13949	intergenic	0.144	7	5
13	rs2070970	rs514266	11	59877697	T	C	0.4592	2.95927e-13	0.853052	MS4A2	14252	intergenic	1.372	NA	5
13	rs1786140	rs562028	11	59877850	A	C	0.329	5.61696e-10	0.742225	MS4A2	14405	intergenic	7.851	NA	5
13	rs2070970	rs4939311	11	59877967	C	T	0.4225	2.61034e-15	0.980411	MS4A2	14522	intergenic	2.547	6	5
13	rs2070970	rs563803	11	59878001	G	A	0.4592	3.12296e-13	0.853052	MS4A2	14556	intergenic	1.507	NA	5
13	rs2070970	rs540170	11	59880038	C	T	0.4592	3.34608e-13	0.853052	MS4A2	16593	intergenic	2.214	5	5
13	rs2070970	rs574695	11	59881524	G	C	0.4592	3.67789e-13	0.853052	MS4A2	18079	intergenic	2.251	1f	5
13	rs2070970	rs574798	11	59881561	A	G	0.4592	3.48024e-13	0.853052	MS4A2	18116	intergenic	4.467	NA	5
13	rs2070970	rs581133	11	59882306	A	G	0.4602	3.23636e-13	0.850401	MS4A2	18861	intergenic	2.563	NA	5
13	rs2070970	rs1303615	11	59885120	C	T	0.4592	1.62485e-13	0.853052	MS4A2	21675	intergenic	7.062	NA	5
13	rs2070970	rs1125357	11	59885493	A	C	0.4215	1.19829e-15	0.976478	MS4A2	22048	intergenic	0.052	6	5
13	rs2070970	rs564912	11	59885888	A	T	0.4592	3.70755e-13	0.853052	MS4A2	22443	intergenic	2.731	4	5
13	rs2070970	rs1303621	11	59890674	T	C	0.4592	2.39874e-13	0.853052	MS4A2	27229	intergenic	2.461	6	5
13	rs2070970	rs35793824	11	59892821	CAT	C	0.4583	NA	0.842218	MS4A2	29376	intergenic	1.76	NA	5
13	rs2070970	rs11230153	11	59896901	G	T	0.4195	1.83863e-15	0.961142	AP001257.1	30258	intergenic	1.068	6	5
13	rs2070970	rs35421721	11	59898925	C	CT	0.3688	NA	0.765862	AP001257.1	28234	intergenic	0.904	NA	5
13	rs2070970	rs483629	11	59899911	C	T	0.4583	1.79432e-13	0.842218	AP001257.1	27248	intergenic	1.057	6	5
13	rs2070970	rs4939312	11	59900106	C	T	0.4205	1.45415e-15	0.965056	AP001257.1	27053	intergenic	0.721	7	5
13	rs2070970	rs4939314	11	59900575	T	C	0.4215	1.04495e-15	0.968807	AP001257.1	26584	intergenic	3.772	7	5
13	rs1786140	rs474123	11	59901422	C	A	0.3936	1.55511e-13	1	AP001257.1	25737	intergenic	0.576	5	5
13	rs2070970	rs61901691	11	59902799	C	T	0.4135	3.57435e-16	0.939127	AP001257.1	24360	intergenic	1.552	7	5
13	rs2070970	rs525794	11	59903287	A	G	0.4583	1.7664e-13	0.842218	AP001257.1	23872	intergenic	2.419	5	5
13	rs2070970	rs55847558	11	59903793	C	G	0.4205	1.56614e-15	0.965056	AP001257.1	23366	intergenic	0.581	7	5
13	rs2070970	rs11230155	11	59904959	C	T	0.4215	9.1611e-16	0.968807	AP001257.1	22200	intergenic	0.646	7	5
13	rs2070970	rs504272	11	59906476	T	C	0.4583	1.89977e-13	0.842218	AP001257.1	20683	intergenic	1.898	6	5
13	rs2070970	rs2165525	11	59906792	A	C	0.4205	8.79394e-16	0.965056	AP001257.1	20367	intergenic	1.552	7	5
13	rs2070970	rs7124974	11	59906972	G	T	0.4135	3.36942e-16	0.939127	AP001257.1	20187	intergenic	0.857	6	5
13	rs2070970	rs510518	11	59907097	A	G	0.4583	1.93841e-13	0.842218	AP001257.1	20062	intergenic	1.783	7	5
13	rs2070970	rs534273	11	59907399	A	G	0.4583	1.8346e-13	0.842218	AP001257.1	19760	intergenic	2.185	7	5
13	rs1786140	rs1786140	11	59908627	T	C	0.3936	1.09465e-13	1	AP001257.1	18532	intergenic	1.095	NA	14
13	rs2070970	rs493692	11	59909610	A	G	0.4583	1.58939e-13	0.842218	AP001257.1	17549	intergenic	4.153	6	14
13	rs2070970	rs1863472	11	59909647	C	G	0.4195	9.916e-16	0.961142	AP001257.1	17512	intergenic	1.655	6	14
13	rs2070970	rs569046	11	59911161	C	G	0.4602	1.39275e-13	0.837026	AP001257.1	15998	intergenic	2.392	7	7
13	rs2070970	rs476722	11	59913806	T	C	0.4592	1.49643e-13	0.839604	AP001257.1	13353	intergenic	1.533	NA	9
13	rs2070970	rs595481	11	59914267	T	C	0.4592	1.48963e-13	0.839604	AP001257.1	12892	intergenic	0.477	NA	9
13	rs2070970	rs583296	11	59914726	T	C	0.4592	1.85817e-13	0.839604	AP001257.1	12433	intergenic	1.819	7	9
13	rs2070970	rs558375	11	59915129	C	T	0.4592	1.17314e-13	0.839604	AP001257.1	12030	intergenic	3.976	NA	15
13	rs2070970	rs1316005	11	59916087	A	G	0.4592	5.58735e-14	0.839604	AP001257.1	11072	intergenic	1.916	NA	15
13	rs2070970	rs1315491	11	59916253	A	T	0.4592	3.15304e-13	0.839604	AP001257.1	10906	intergenic	1.277	7	15
13	rs2070970	rs617916	11	59916749	A	G	0.4592	3.47097e-14	0.839604	AP001257.1	10410	intergenic	2.926	NA	15
13	rs2070970	rs606588	11	59916905	G	T	0.4592	4.29913e-14	0.839604	AP001257.1	10254	intergenic	4.88	NA	9
13	rs2070970	rs688030	11	59918162	C	A	0.4592	3.25682e-14	0.839604	AP001257.1	8997	intergenic	6.732	NA	9
13	rs2070970	rs138369826	11	59918505	CA	C	0.4225	NA	0.964994	AP001257.1	8654	intergenic	1.848	NA	9
13	rs2070970	rs35408863	11	59918613	TCTC	T	0.4592	NA	0.839604	AP001257.1	8546	intergenic	4.428	NA	9
13	rs2070970	rs684961	11	59918837	G	A	0.4592	2.86627e-14	0.839604	AP001257.1	8322	intergenic	2.352	6	9
13	rs2070970	rs11230160	11	59919165	C	T	0.4225	1.99652e-16	0.964994	AP001257.1	7994	intergenic	5.738	7	9
13	rs2070970	rs11230161	11	59920231	C	A	0.4215	2.01246e-16	0.961256	AP001257.1	6928	intergenic	1.131	6	14
13	rs2070970	rs614104	11	59920505	G	T	0.4592	NA	0.839604	AP001257.1	6654	intergenic	0.624	7	14
13	rs2070970	rs9667329	11	59921596	T	C	0.4225	NA	0.964994	AP001257.1	5563	intergenic	0.624	6	14
13	rs2070970	rs11230165	11	59922320	G	A	0.4215	NA	0.961256	AP001257.1	4839	intergenic	0.539	7	14
13	rs2070970	rs12225368	11	59922815	A	C	0.4205	NA	0.957322	AP001257.1	4344	intergenic	5.03	7	14
13	rs2070970	rs12225708	11	59922896	T	G	0.4215	NA	0.961256	AP001257.1	4263	intergenic	9.596	7	14
13	rs2070970	rs12226022	11	59923081	T	C	0.4225	NA	0.964994	AP001257.1	4078	intergenic	5.309	7	7
13	rs2070970	rs10897009	11	59923194	G	A	0.4225	1.88767e-16	0.964994	AP001257.1	3965	intergenic	1.647	7	7
13	rs2070970	rs983392	11	59923508	A	G	0.4145	1.20552e-16	0.935354	AP001257.1	3651	intergenic	7.004	4	1
13	rs2070970	rs652354	11	59923991	C	T	0.4592	3.12662e-14	0.839604	AP001257.1	3168	intergenic	6.508	6	2
13	rs2070970	rs35957807	11	59924022	C	CT	0.4592	NA	0.839604	AP001257.1	3137	intergenic	5.877	NA	5
13	rs2070970	rs11600716	11	59924422	G	C	0.4225	1.67867e-16	0.95727	AP001257.1	2737	intergenic	1.741	6	5
13	rs2070970	rs920573	11	59924959	G	A	0.4225	2.00344e-16	0.964994	AP001257.1	2200	intergenic	9.167	7	4
13	rs2070970	rs107903	11	59926256	C	T	0.4583	2.68974e-14	0.842218	AP001257.1	903	downstream	1.442	NA	4
13	rs2070970	rs17529983	11	59927039	G	A	0.4205	3.23831e-16	0.965056	AP001257.1	120	downstream	0.566	5	4
13	rs2070970	rs602396	11	59927484	T	A	0.4543	6.99842e-14	0.846574	AP001257.1	0	ncRNA_intronic	0.12	3a	4
13	rs2070970	rs11605427	11	59928672	G	C	0.3996	1.48993e-17	0.820492	AP001257.1	376	upstream	0.213	3a	4
13	rs2070970	rs527888328	11	59930405	CTT	CT	0.4324	NA	0.722202	AP001257.1	2109	intergenic	NA	NA	5
13	rs2070970	rs563024478	11	59930405	CTT	C	0.000994	NA	0.722202	AP001257.1	2109	intergenic	3.464	NA	5
13	rs1786140	rs664034	11	59930966	C	T	0.3926	4.76268e-13	0.950171	AP001257.1	2670	intergenic	1.3	6	4
13	rs2070970	rs559067176	11	59931840	GAA	GA	0.4374	NA	0.712801	AP001257.1	3544	intergenic	NA	NA	4
13	rs2070970	rs199902507	11	59932024	A	AC	0.4523	NA	0.677798	AP001257.1	3728	intergenic	0.945	NA	4
13	rs2070970	rs7926954	11	59932579	G	A	0.4006	9.83721e-18	0.816288	AP001257.1	4283	intergenic	11.31	7	4
13	rs2070970	rs56189574	11	59933492	A	G	0.4304	2.67999e-15	0.699065	AP001257.1	5196	intergenic	4.117	4	5
13	rs2070970	rs617135	11	59936757	A	G	0.4662	7.77191e-13	0.62351	MS4A6A	2323	intergenic	4.713	1f	4
13	rs2070970	rs7933202	11	59936926	A	C	0.3936	5.29683e-18	0.793775	MS4A6A	2154	intergenic	3.807	2b	4
13	rs2070970	rs667897	11	59936979	A	G	0.4652	8.31096e-13	0.625328	MS4A6A	2101	intergenic	1.464	1b	4
13	rs2070970	rs610932	11	59939307	T	G	0.4364	7.95943e-15	0.724178	MS4A6A	0	UTR3	0.493	NA	4
13	rs2070970	rs7232	11	59940599	T	A	0.3608	1.91534e-13	0.632272	MS4A6A	0	exonic	7.997	5	4
13	rs2070970	rs535602077	11	59941799	C	CT	0.3469	NA	0.601298	MS4A6A	0	intronic	1.773	NA	4
13	rs2070970	rs634475	11	59942081	G	A	0.4423	3.7541e-15	0.698112	MS4A6A	0	intronic	2.918	NA	4
13	rs2070970	rs662196	11	59942757	C	T	0.4423	3.19377e-15	0.698112	MS4A6A	0	intronic	3.107	NA	4
13	rs2070970	rs7935829	11	59942815	A	G	0.4046	4.92193e-18	0.793016	MS4A6A	0	intronic	6.234	6	4
13	rs2070970	rs2278867	11	59943109	A	T	0.4046	5.25867e-18	0.793016	MS4A6A	0	intronic	3.992	4	4
13	rs2070970	rs72918674	11	59944580	C	T	0.4046	6.90698e-18	0.793016	MS4A6A	0	intronic	0.535	7	3
13	rs2070970	rs7946992	11	59944810	T	C	0.4046	4.21371e-18	0.793016	MS4A6A	0	intronic	4.157	7	3
13	rs2070970	rs631853	11	59944898	T	G	0.4423	4.32353e-15	0.698112	MS4A6A	0	intronic	4.122	NA	3
13	rs2070970	rs624663	11	59945065	C	T	0.4423	2.36889e-15	0.698112	MS4A6A	0	intronic	0.464	NA	3
13	rs2070970	rs12453	11	59945745	T	C	0.4046	5.39143e-18	0.793016	MS4A6A	0	exonic	0.48	5	3
13	rs2070970	rs5792172	11	59946310	CA	C	0.4354	NA	0.686868	MS4A6A	0	intronic	3.01	NA	3
13	rs2070970	rs583791	11	59947252	C	T	0.4394	5.43571e-15	0.685511	MS4A6A	0	exonic	7.599	NA	1
13	rs2070970	rs17602572	11	59948374	C	G	0.4016	1.10338e-17	0.78179	MS4A6A	0	intronic	0.1	1f	1
13	rs2070970	rs632185	11	59951433	A	G	0.4404	3.48938e-15	0.696378	MS4A6A	0	UTR5	3.378	NA	1
13	rs2070970	rs1820430	11	59953313	C	G	0.4056	3.18621e-18	0.781716	MS4A6A	1173	intergenic	0.852	5	2
13	rs2070970	rs1834557	11	59955357	G	A	0.4056	5.42408e-18	0.781716	MS4A6A	3217	intergenic	2.721	7	5
13	rs2070970	rs56201148	11	59956938	C	T	0.4056	4.09608e-18	0.781716	MS4A6A	4798	intergenic	3.232	7	5
13	rs2070970	rs636147	11	59957092	C	T	0.4433	2.50295e-15	0.687951	MS4A6A	4952	intergenic	1.969	7	5
13	rs2070970	rs1834549	11	59957513	C	T	0.4056	4.08382e-18	0.781716	MS4A6A	5373	intergenic	1.21	6	5
13	rs2070970	rs2081545	11	59958380	C	A	0.4056	4.14638e-18	0.781716	MS4A6A	6240	intergenic	1.123	NA	5
13	rs2070970	rs1834550	11	59959843	T	C	0.4056	4.6012e-18	0.781716	MS4A6A	7703	intergenic	3.899	7	5
13	rs2070970	rs1834551	11	59959969	G	A	0.4066	4.13981e-18	0.778345	MS4A6A	7829	intergenic	0.085	5	5
13	rs1582763	rs10644928	11	59960726	C	CTT	0.3887	NA	0.814105	MS4A4E	7999	intergenic	2.624	NA	2
13	rs2070970	rs10897011	11	59961427	G	A	0.4056	4.74175e-18	0.781716	MS4A4E	7298	intergenic	0.95	4	2
13	rs2070970	rs11230180	11	59961486	G	T	0.4056	5.07544e-18	0.781716	MS4A4E	7239	intergenic	1.548	1f	2
13	rs2070970	rs7926729	11	59961786	C	T	0.4056	5.04668e-18	0.774556	MS4A4E	6939	intergenic	0.268	4	2
13	rs2070970	rs7926344	11	59962166	G	A	0.4066	4.92219e-18	0.777635	MS4A4E	6559	intergenic	4.908	3a	2
13	rs2070970	rs7926354	11	59962189	G	A	0.4076	4.73176e-18	0.781435	MS4A4E	6536	intergenic	2.956	4	2
13	rs2070970	rs7116190	11	59964992	G	A	0.4066	9.50921e-18	0.777635	MS4A4E	3733	intergenic	0.391	6	7
13	rs2070970	rs11230183	11	59965725	C	T	0.4066	1.05066e-17	0.777635	MS4A4E	3000	intergenic	0.077	6	5
13	rs2070970	rs11230184	11	59965789	G	A	0.4066	9.93209e-18	0.777635	MS4A4E	2936	intergenic	7.097	7	5
13	rs2070970	rs2123314	11	59966295	T	C	0.4076	9.10193e-18	0.780744	MS4A4E	2430	intergenic	1.362	NA	5
13	rs2070970	rs7933805	11	59967526	A	G	0.4066	1.04102e-17	0.777635	MS4A4E	1199	intergenic	0.031	5	5
13	rs2070970	rs28628869	11	59967807	A	G	0.4056	NA	0.773848	MS4A4E	918	downstream	2.255	7	5
13	rs2070970	rs11230187	11	59967831	T	C	0.4056	NA	0.773848	MS4A4E	894	downstream	2.371	6	5
13	rs2070970	rs28672915	11	59968382	C	T	0.4066	NA	0.777635	MS4A4E	343	downstream	0.592	6	5
13	rs2070970	rs568101940	11	59968591	AC	A	0.4453	NA	0.682083	MS4A4E	134	downstream	1.782	NA	5
13	rs2070970	rs367670643	11	59968705	G	A	0.4036	NA	0.767017	MS4A4E	20	downstream	1.101	6	5
13	rs2070970	11:59968708:C:T	11	59968708	C	T	0.4036	NA	0.767017	MS4A4E	17	downstream	0.532	6	5
13	rs2070970	11:59968708:A:C	11	59968708	C	A	0.000994	NA	0.767017	MS4A4E	17	NA	0.726	NA	5
13	rs2070970	rs184909761	11	59968741	T	C	0.4085	NA	0.776685	MS4A4E	0	UTR3	3.504	6	5
13	rs1786140	rs652303	11	59970047	C	T	0.3917	5.2096e-12	0.901377	MS4A4E	0	intronic	0.46	5	4
13	rs1786140	rs666555	11	59970984	G	A	0.3847	2.46327e-11	0.867685	MS4A4E	0	intronic	2.537	NA	4
13	rs1786140	rs670139	11	59971795	G	T	0.3926	NA	0.897564	MS4A4E	0	intronic	1.411	NA	4
13	rs1786140	rs599862	11	59972888	G	A	0.3897	4.47483e-12	0.893592	MS4A4E	0	intronic	2.002	NA	6
13	rs1786140	rs588084	11	59973059	C	T	0.3897	4.47928e-12	0.893592	MS4A4E	0	intronic	1.589	NA	6
13	rs1582763	rs7939882	11	59973929	A	C	0.4006	NA	0.798631	MS4A4E	0	intronic	2.245	6	4
13	rs1786140	rs668287	11	59974629	G	T	0.3897	6.89867e-12	0.893592	MS4A4E	0	intronic	1.725	5	4
13	rs1582763	rs7929589	11	59975078	C	T	0.4006	1.61753e-17	0.798631	MS4A4E	0	intronic	1.902	5	4
13	rs1582763	rs7928895	11	59975165	G	A	0.4016	1.74128e-17	0.795207	MS4A4E	0	intronic	8.218	4	4
13	rs1786140	rs673141	11	59975710	C	T	0.3897	8.12278e-12	0.893592	MS4A4E	0	intronic	0.037	5	4
13	rs1582763	rs7932740	11	59976111	G	A	0.4006	1.71736e-17	0.798631	MS4A4E	0	intronic	13	5	4
13	rs1786140	rs604085	11	59977401	G	A	0.3907	1.03326e-11	0.890094	MS4A4E	0	intronic	0.479	6	4
13	rs1582763	rs764859	11	59978255	C	G	0.4016	NA	0.795207	MS4A4E	0	intronic	0.514	7	4
13	rs1786140	rs1285231	11	59979408	T	C	0.3897	1.00423e-11	0.893592	MS4A4E	0	intronic	3.19	6	4
13	rs1786140	rs1151119	11	59979932	G	A	0.3887	1.01326e-11	0.889721	MS4A4E	0	intronic	2.178	7	4
13	rs1786140	rs626011	11	59980018	G	A	0.3907	NA	0.890094	MS4A4E	0	intronic	0.053	6	4
13	rs1582763	rs11230194	11	59980315	C	G	0.4006	1.9497e-17	0.798631	MS4A4E	0	intronic	0.95	6	4
13	rs1582763	rs1426253	11	59981218	A	C	0.4006	2.57365e-17	0.798631	MS4A4E	0	intronic	3.174	NA	4
13	rs1786140	rs603568	11	59981619	T	C	0.3897	1.18731e-11	0.893592	MS4A4E	0	intronic	2.619	7	4
13	rs1786140	rs670854	11	59981769	T	C	0.3897	9.78284e-12	0.893592	MS4A4E	0	intronic	1.1	6	4
13	rs1582763	rs4939320	11	59981801	T	C	0.4006	2.79448e-17	0.798631	MS4A4E	0	intronic	6.378	6	4
13	rs1582763	rs11603507	11	59982470	T	A	0.4006	2.11565e-17	0.798631	MS4A4E	0	intronic	4.475	6	4
13	rs1582763	rs56273223	11	59984676	A	C	0.4006	1.99986e-17	0.798631	MS4A4E	0	intronic	8.777	7	5
13	rs1582763	rs1820428	11	59986333	A	T	0.4006	1.80571e-17	0.798631	MS4A4E	0	intronic	8.878	5	5
13	rs1582763	rs4492839	11	59986399	T	A	0.4006	1.81295e-17	0.798631	MS4A4E	0	intronic	8.675	7	5
13	rs1786140	rs688460	11	59986710	C	T	0.3907	1.08972e-11	0.890094	MS4A4E	0	intronic	1.926	NA	4
13	rs1582763	rs56357056	11	59986817	A	G	0.4006	1.93427e-17	0.798631	MS4A4E	0	intronic	3.855	6	4
13	rs1786140	rs584469	11	59988862	T	C	0.3907	1.39957e-11	0.890094	MS4A4E	0	intronic	9.318	5	7
13	rs1786140	rs657928	11	59988906	G	A	0.3897	5.21998e-12	0.893592	MS4A4E	0	intronic	5.961	NA	7
13	rs1786140	rs35760748	11	59988930	CAG	C	0.3897	NA	0.893592	MS4A4E	0	intronic	6.349	NA	7
13	rs1582763	rs2081547	11	59989430	C	T	0.4006	1.87716e-17	0.798631	MS4A4E	0	intronic	3.736	1f	4
13	rs1786140	11:59990591:A:G	11	59990591	G	A	0.000994	NA	0.893592	MS4A4E	0	intronic	4.079	5	4
13	rs1786140	11:59990591:G:T	11	59990591	G	T	0.3897	NA	0.893592	MS4A4E	0	NA	3.274	NA	4
13	rs1582763	rs11826180	11	59991333	T	C	0.4006	NA	0.798631	MS4A4E	0	intronic	0.472	7	4
13	rs1786140	rs620612	11	59991847	C	T	0.3907	8.54139e-12	0.890094	MS4A4E	0	intronic	3.395	7	4
13	rs1582763	rs1349667	11	59993346	T	A	0.3996	9.55191e-17	0.800318	MS4A4E	0	intronic	1.344	6	5
13	rs1786140	rs673996	11	59994152	C	A	0.3907	5.5684e-12	0.890094	MS4A4E	0	intronic	0.206	NA	5
13	rs1582763	rs11601689	11	59996266	G	C	0.4006	1.33793e-17	0.798631	MS4A4E	0	intronic	2.733	6	4
13	rs1582763	rs610352	11	59996968	G	C	0.4751	8.96722e-14	0.611473	MS4A4E	0	intronic	5.524	6	4
13	rs1582763	rs11230201	11	59996994	C	G	0.4006	1.50286e-17	0.798631	MS4A4E	0	intronic	5.927	7	4
13	rs1786140	rs600550	11	59997666	C	T	0.3907	8.45181e-12	0.890094	MS4A4E	0	intronic	0.047	6	7
13	rs1582763	rs2015475	11	59998963	A	C	0.4006	1.04341e-17	0.798631	MS4A4E	0	intronic	1.57	NA	5
13	rs1786140	rs112600796	11	59999442	TTAAAGA	T	0.3897	NA	0.893592	MS4A4E	0	intronic	1.007	NA	5
13	rs1582763	rs542959474	11	59999757	AAC	A	0.3887	NA	0.697586	MS4A4E	0	intronic	1.47	NA	5
13	rs1582763	rs7936120	11	60000574	T	A	0.4006	3.13152e-17	0.798631	MS4A4E	0	intronic	3.504	6	5
13	rs1582763	rs1426250	11	60001325	A	G	0.4006	2.59909e-17	0.798631	MS4A4E	0	intronic	3.884	NA	5
13	rs1786140	rs676309	11	60001573	T	C	0.3897	9.99182e-12	0.893592	MS4A4E	0	intronic	0.743	NA	5
13	rs1786140	rs678384	11	60002192	T	G	0.3897	1.00329e-11	0.893592	MS4A4E	0	intronic	2.799	NA	7
13	rs1582763	rs1426249	11	60002261	C	A	0.3996	NA	0.793723	MS4A4E	0	intronic	0.111	NA	7
13	rs1786140	rs12221613	11	60002262	A	C	0.3897	NA	0.893592	MS4A4E	0	intronic	0.152	6	7
13	rs1582763	rs5792177	11	60002355	T	TA	0.3608	NA	0.645106	MS4A4E	0	intronic	0.951	NA	7
13	rs1582763	rs718376	11	60002935	G	A	0.3936	3.61222e-18	0.768341	MS4A4E	0	intronic	2.709	NA	2
13	rs1786140	rs621965	11	60004828	G	A	0.3897	1.21797e-11	0.893592	MS4A4E	0	intronic	4.703	7	5
13	rs1786140	rs633463	11	60005173	T	G	0.3907	1.33928e-11	0.889748	MS4A4E	0	intronic	2.741	NA	5
13	rs1582763	rs611267	11	60005268	A	G	0.4742	2.31503e-13	0.605955	MS4A4E	0	intronic	1.97	NA	5
13	rs1582763	rs72920867	11	60005424	T	C	0.4006	5.13778e-17	0.798631	MS4A4E	0	intronic	3.804	6	5
13	rs1786140	rs650943	11	60006765	A	C	0.3897	2.34188e-11	0.893592	MS4A4E	0	intronic	4.094	NA	7
13	rs1582763	rs1019671	11	60008151	T	C	0.4006	3.25493e-17	0.81114	MS4A4E	0	intronic	4.539	5	2
13	rs1786140	rs71036563	11	60008470	TTTTA	T	0.3907	NA	0.866915	MS4A4E	0	intronic	1.911	NA	7
13	rs1582763	rs611418	11	60011013	C	T	0.3996	3.05282e-17	0.845978	MS4A4E	451	upstream	1.482	NA	7
13	rs1582763	rs144752623	11	60011510	G	GGGTA	0.3996	NA	0.845978	MS4A4E	948	upstream	1.152	NA	7
13	rs1786140	rs627081	11	60012154	G	T	0.3877	1.74307e-11	0.870739	MS4A4E	1592	intergenic	2.618	NA	9
13	rs1582763	rs603648	11	60012673	A	T	0.3996	1.93296e-17	0.845978	MS4A4E	2111	intergenic	0.795	6	9
13	rs1582763	rs600064	11	60013451	A	G	0.3996	2.1696e-17	0.845978	MS4A4E	2889	intergenic	3.139	NA	9
13	rs1582763	rs654415	11	60013674	G	A	0.3996	3.54769e-17	0.845978	MS4A4E	3112	intergenic	1.455	NA	9
13	rs1582763	rs655231	11	60013857	G	A	0.3996	2.43434e-17	0.845978	MS4A4E	3295	intergenic	2.406	NA	9
13	rs1786140	rs140714863	11	60014369	ACCCAC	A	0.3877	NA	0.870739	MS4A4E	3807	intergenic	1.135	NA	9
13	rs1582763	rs3973210	11	60014500	TCA	T	0.3996	NA	0.845978	MS4A4E	3938	intergenic	10.08	NA	9
13	rs1786140	rs592894	11	60014896	A	G	0.3877	1.80701e-11	0.870739	MS4A4E	4334	intergenic	4.144	NA	9
13	rs1582763	rs3132886	11	60016387	T	A	0.3996	9.78264e-18	0.845978	MS4A4E	5825	intergenic	1.959	6	14
13	rs1582763	rs2509801	11	60016932	A	G	0.3996	1.96635e-17	0.845978	MS4A4E	6370	intergenic	2.307	6	14
13	rs10897039	rs2433239	11	60017018	T	C	0.3211	7.83123e-09	0.692715	MS4A4E	6456	intergenic	1.677	NA	14
13	rs1786140	rs148675130	11	60017920	TCTC	T	0.3877	NA	0.870739	MS4A4E	7358	intergenic	10.25	NA	14
13	rs1786140	rs34862992	11	60018916	TA	T	0.4284	NA	0.736657	MS4A4E	8354	intergenic	0.269	NA	2
13	rs1582763	rs636317	11	60019150	C	T	0.3986	2.05977e-17	0.841777	MS4A4E	8588	intergenic	13.78	NA	2
13	rs1582763	rs636341	11	60019161	A	C	0.3986	2.29851e-17	0.841777	MS4A4E	8599	intergenic	7.876	NA	2
13	rs1582763	rs3041800	11	60019261	G	GTA	0.3598	NA	0.987396	MS4A4E	8699	intergenic	1.486	NA	2
13	rs1582763	rs672399	11	60020112	T	G	0.4016	8.81688e-18	0.839725	MS4A4E	9550	intergenic	2.26	NA	2
13	rs1786140	rs675655	11	60020874	G	C	0.3877	2.28495e-11	0.870739	MS4A4E	10312	intergenic	0.173	7	5
13	rs1786140	rs4939328	11	60021506	C	A	0.3887	NA	0.867241	MS4A4E	10944	intergenic	1.552	5	5
13	rs1786140	rs4939329	11	60021507	C	A	0.3887	NA	0.867241	MS4A4E	10945	intergenic	0.132	5	5
13	rs1582763	rs7396753	11	60021508	C	T	0.3996	NA	0.846677	MS4A4E	10946	intergenic	2.736	5	5
13	rs1582763	rs1582763	11	60021948	G	A	0.3628	1.23998e-18	1	MS4A4E	11386	intergenic	1.659	1f	5
13	rs1582763	rs1562990	11	60023087	A	C	0.4016	NA	0.847417	MS4A4E	12525	intergenic	0.751	6	5
13	rs1582763	rs7121656	11	60024008	C	T	0.4006	4.24195e-17	0.850892	MS4A4E	13446	intergenic	3.912	7	9
13	rs1582763	rs6591559	11	60025565	A	G	0.4006	4.80032e-17	0.850892	MS4A4E	15003	intergenic	8.233	1f	9
13	rs1582763	rs4938931	11	60026613	G	T	0.4036	1.24858e-16	0.841964	MS4A4E	16051	intergenic	1.94	6	9
13	rs1582763	rs5792178	11	60027209	TA	T	0.4036	NA	0.841964	MS4A4E	16647	intergenic	0.26	NA	9
13	rs1786140	rs1365247	11	60027309	C	T	0.3847	7.58807e-11	0.860358	MS4A4E	16747	intergenic	1.333	NA	9
13	rs1582763	rs7108663	11	60028142	C	T	0.4036	8.83985e-17	0.841964	MS4A4E	17580	intergenic	8.239	6	9
13	rs1786140	rs1530915	11	60028917	A	G	0.3877	2.52596e-11	0.870739	MS4A4E	18355	intergenic	3.696	NA	9
13	rs1582763	rs1530914	11	60028940	C	T	0.4006	2.86431e-17	0.850892	MS4A4E	18378	intergenic	1.218	NA	9
13	rs1582763	rs1026256	11	60029931	T	A	0.4006	2.75159e-17	0.850892	MS4A4A	18082	intergenic	2.309	6	9
13	rs1582763	rs1026255	11	60029949	G	A	0.4006	2.42916e-17	0.850892	MS4A4A	18064	intergenic	5.31	NA	9
13	rs1582763	rs1026254	11	60030457	T	C	0.4006	2.53613e-17	0.850892	MS4A4A	17556	intergenic	1.661	NA	7
13	rs1582763	rs1026253	11	60030556	G	A	0.3996	2.12367e-17	0.854381	MS4A4A	17457	intergenic	0.436	NA	7
13	rs1582763	rs1026252	11	60030559	C	T	0.3996	2.43948e-17	0.854381	MS4A4A	17454	intergenic	2.159	NA	7
13	rs1582763	rs7128450	11	60031270	G	C	0.4006	2.69586e-17	0.850892	MS4A4A	16743	intergenic	7.04	7	7
13	rs1582763	rs10736700	11	60031399	T	C	0.4006	2.48202e-17	0.850892	MS4A4A	16614	intergenic	0.87	6	7
13	rs1582763	rs10736701	11	60031476	C	T	0.4006	2.58827e-17	0.850892	MS4A4A	16537	intergenic	4.863	7	7
13	rs1582763	rs7930318	11	60033371	C	T	0.4006	2.31506e-17	0.850892	MS4A4A	14642	intergenic	1.329	4	7
13	rs1582763	rs4938932	11	60033448	C	T	0.4006	2.13358e-17	0.850892	MS4A4A	14565	intergenic	4.828	4	7
13	rs1582763	rs4938933	11	60034429	C	T	0.4036	7.69721e-17	0.841964	MS4A4A	13584	intergenic	0.399	7	9
13	rs10897039	rs12421663	11	60035550	A	G	0.3211	4.66938e-09	0.692715	MS4A4A	12463	intergenic	4.547	5	9
13	rs10897039	rs569816723	11	60035778	A	ATT	0.3241	NA	0.680393	MS4A4A	12235	intergenic	0.399	NA	9
13	rs10897039	rs11230222	11	60035865	A	T	0.3211	4.65079e-09	0.692715	MS4A4A	12148	intergenic	0.35	6	9
13	rs1582763	rs34370823	11	60035916	C	CTG	0.4036	NA	0.841964	MS4A4A	12097	intergenic	2.772	NA	9
13	rs10897039	rs10897020	11	60037567	T	C	0.3211	5.21275e-09	0.692715	MS4A4A	10446	intergenic	8.375	7	9
13	rs1582763	rs2162254	11	60039917	T	A	0.4016	6.73649e-17	0.848121	MS4A4A	8096	intergenic	0.146	6	9
13	rs10897039	rs34508931	11	60040898	TC	T	0.3211	NA	0.692715	MS4A4A	7115	intergenic	3.052	NA	9
13	rs1582763	rs7107627	11	60041296	A	T	0.4036	NA	0.841964	MS4A4A	6717	intergenic	8.291	6	9
13	rs10897039	rs11230227	11	60041862	C	A	0.3201	3.71578e-09	0.696862	MS4A4A	6151	intergenic	2.561	6	7
13	rs10897039	rs34015615	11	60043206	TA	T	0.3052	NA	0.7272	MS4A4A	4807	intergenic	0.682	NA	5
13	rs10897039	rs574074131	11	60043630	G	GA	0.3072	NA	0.725842	MS4A4A	4383	intergenic	0.244	NA	5
13	rs72924659	rs55777218	11	60070946	T	C	0.3668	5.39929e-15	0.693368	MS4A4A	0	intronic	0.663	7	4
13	rs10897039	rs11230239	11	60072149	C	T	0.3052	6.36997e-09	0.821746	MS4A4A	0	intronic	0.08	6	4
13	rs10897039	rs11230240	11	60072975	G	A	0.3052	6.85083e-09	0.821746	MS4A4A	0	intronic	4.594	7	4
13	rs10897039	rs10431136	11	60074313	A	T	0.3052	6.96045e-09	0.821746	MS4A4A	0	intronic	5.919	7	4
13	rs72924659	rs11824734	11	60076693	G	A	0.3628	6.3339e-16	0.70254	MS4A4A	247	downstream	0.352	5	5
13	rs72924659	rs11824773	11	60076940	G	C	0.3668	2.64704e-15	0.695039	MS4A4A	494	downstream	1.609	5	5
13	rs10897039	rs11230243	11	60077772	C	A	0.3489	1.49261e-09	0.983342	MS4A4A	1326	intergenic	0.978	7	5
13	rs10897039	rs7103808	11	60078176	A	G	0.3141	7.63737e-09	0.854004	MS4A4A	1730	intergenic	7.064	2b	2
13	rs72924659	rs61900467	11	60078475	C	T	0.3579	1.63802e-15	0.72166	MS4A4A	2029	intergenic	1.224	3a	5
13	rs10897039	rs10897027	11	60078699	G	A	0.3479	1.15854e-09	0.987494	MS4A4A	2253	intergenic	0.078	6	5
13	rs10897039	rs61900468	11	60079555	C	T	0.3131	8.53842e-09	0.858576	MS4A4A	3109	intergenic	0.333	7	5
13	rs72924659	rs10792263	11	60079651	C	T	0.3579	1.53651e-15	0.727767	MS4A4A	3205	intergenic	1.559	7	5
13	rs10897039	rs12802385	11	60080010	G	A	0.3469	1.09986e-09	0.991667	MS4A4A	3564	intergenic	2.024	7	5
13	rs10897039	rs10897028	11	60080627	C	T	0.3479	1.10782e-09	0.987494	MS4A4A	4181	intergenic	0.088	7	5
13	rs10897039	rs35905922	11	60080733	G	A	0.3469	1.06134e-09	0.991667	MS4A4A	4287	intergenic	3.318	7	5
13	rs10897039	rs7108879	11	60081274	C	T	0.3479	1.18552e-09	0.987494	MS4A4A	4828	intergenic	1.38	6	5
13	rs10897039	rs12792791	11	60082497	G	A	0.3131	8.16053e-09	0.858576	MS4A4A	6051	intergenic	4.008	3a	2
13	rs10897039	rs12225299	11	60084465	G	A	0.3111	9.43254e-09	0.867054	MS4A4A	8019	intergenic	5.039	7	2
13	rs10897039	rs10897030	11	60085012	G	A	0.3449	1.19399e-09	1	MS4A4A	8566	intergenic	3.877	7	5
13	rs10897039	rs10897031	11	60085080	T	C	0.3449	9.9781e-10	1	MS4A4A	8634	intergenic	2.768	7	5
13	rs10897039	rs10897032	11	60085303	A	G	0.3449	9.95917e-10	1	MS4A4A	8857	intergenic	1.38	6	5
13	rs10897039	rs10792264	11	60085490	A	T	0.3449	1.02594e-09	1	MS4A4A	9044	intergenic	3.417	7	5
13	rs10897039	rs11230248	11	60085893	T	C	0.3111	8.45985e-09	0.867054	MS4A4A	9447	intergenic	4.999	6	5
13	rs10897039	rs1899572	11	60086024	C	A	0.3121	1.22756e-08	0.862772	MS4A4A	9578	intergenic	1.138	NA	5
13	rs10897039	rs11605188	11	60086277	A	G	0.3449	1.12539e-09	1	MS4A4A	9831	intergenic	7.259	5	5
13	rs10897039	rs1899571	11	60086300	C	T	0.3449	1.09253e-09	1	MS4A4A	9854	intergenic	2.776	NA	5
13	rs10897039	rs11605235	11	60086474	A	C	0.3459	1.09044e-09	0.995766	MS4A4A	10028	intergenic	3.61	4	7
13	rs10897039	rs1020288	11	60087276	G	A	0.3449	1.09253e-09	1	MS4A4A	10830	intergenic	11.73	NA	7
13	rs10897039	rs10897033	11	60087328	C	T	0.3459	1.90744e-09	0.995795	MS4A4A	10882	intergenic	0.104	5	7
13	rs10897039	rs4475940	11	60087946	C	T	0.3449	1.09263e-09	1	MS4A4A	11500	intergenic	1.516	7	9
13	rs10897039	rs4258399	11	60088056	G	A	0.3449	1.09263e-09	1	MS4A4A	11610	intergenic	5.722	6	9
13	rs10897039	rs4258400	11	60088071	G	C	0.3449	1.09263e-09	1	MS4A4A	11625	intergenic	5.89	7	9
13	rs72924659	rs4354705	11	60088159	C	G	0.3579	9.35507e-16	0.726197	MS4A4A	11713	intergenic	1.318	7	9
13	rs10897039	rs4475941	11	60088173	C	T	0.3449	1.04804e-09	1	MS4A4A	11727	intergenic	3.392	7	9
13	rs10897039	rs4436562	11	60088221	A	G	0.3449	1.0935e-09	1	MS4A4A	11775	intergenic	7.161	7	9
13	rs10897039	rs33949086	11	60088243	C	CT	0.3141	NA	0.851201	MS4A4A	11797	intergenic	2.573	NA	9
13	rs10897039	rs11560910	11	60088414	T	C	0.3459	1.09517e-09	0.995766	MS4A4A	11968	intergenic	0.175	7	9
13	rs10897039	rs11230250	11	60088724	T	C	0.3449	1.26786e-09	1	MS4A4A	12278	intergenic	3.519	3a	9
13	rs10897039	rs11230251	11	60088755	G	A	0.3111	1.04929e-08	0.867054	MS4A4A	12309	intergenic	2.526	3a	9
13	rs10897039	rs11230252	11	60088787	G	A	0.3449	1.10267e-09	1	MS4A4A	12341	intergenic	1.796	3a	9
13	rs10897039	rs12222485	11	60089175	C	G	0.3449	1.0892e-09	1	MS4A4A	12729	intergenic	13.35	6	9
13	rs10897039	rs11525457	11	60089299	G	T	0.3449	1.43636e-09	1	MS4A4A	12853	intergenic	1.05	7	9
13	rs10897039	rs34934275	11	60089443	T	TG	0.3449	NA	1	MS4A6E	12860	intergenic	4.395	NA	9
13	rs10897039	rs11230254	11	60089642	T	C	0.3449	9.4844e-10	1	MS4A6E	12661	intergenic	4.125	7	9
13	rs10897039	rs10897035	11	60089781	A	G	0.3449	1.06811e-09	1	MS4A6E	12522	intergenic	9.09	7	9
13	rs10897039	rs10897036	11	60090146	G	C	0.3459	1.98235e-08	0.995795	MS4A6E	12157	intergenic	8.21	7	9
13	rs10897039	rs11230255	11	60090147	G	A	0.3459	1.79094e-08	0.995795	MS4A6E	12156	intergenic	8.804	7	9
13	rs10897039	rs11560964	11	60090311	T	G	0.3449	1.54759e-09	1	MS4A6E	11992	intergenic	2.414	7	9
13	rs10897039	rs11560911	11	60090369	G	A	0.3131	1.25747e-08	0.858163	MS4A6E	11934	intergenic	3.808	6	9
13	rs10897039	rs7945487	11	60090379	G	A	0.3529	2.44772e-09	0.967299	MS4A6E	11924	intergenic	0.188	6	9
13	rs10897039	rs11560913	11	60090389	T	C	0.3479	1.19019e-09	0.987409	MS4A6E	11914	intergenic	6.546	6	9
13	rs10897039	rs11559565	11	60090532	A	G	0.3449	1.0208e-09	1	MS4A6E	11771	intergenic	3.172	6	9
13	rs10897039	rs10897037	11	60090685	A	G	0.3449	NA	1	MS4A6E	11618	intergenic	6.875	6	9
13	rs10897039	rs35539290	11	60090696	TA	T	0.3449	NA	1	MS4A6E	11607	intergenic	3.591	NA	9
13	rs10897039	rs10897038	11	60090771	A	G	0.3449	1.12843e-09	1	MS4A6E	11532	intergenic	3.481	6	9
13	rs10897039	rs10897039	11	60090776	G	A	0.3449	9.18113e-10	1	MS4A6E	11527	intergenic	0.143	6	9
13	rs10897039	rs10897040	11	60090790	T	C	0.3449	1.21766e-09	1	MS4A6E	11513	intergenic	3.629	7	9
13	rs10897039	rs34026648	11	60090825	AC	A	0.3439	NA	0.995766	MS4A6E	11478	intergenic	1.236	NA	9
13	rs10897039	rs34390852	11	60090882	TA	T	0.3459	NA	0.995766	MS4A6E	11421	intergenic	2.458	NA	9
13	rs10897039	rs11230256	11	60091038	A	G	0.3449	1.1214e-09	1	MS4A6E	11265	intergenic	6.96	6	9
13	rs10897039	rs11230257	11	60091107	C	A	0.3449	1.12183e-09	1	MS4A6E	11196	intergenic	2.849	6	9
13	rs10897039	rs11230258	11	60091449	G	A	0.3449	1.15463e-09	1	MS4A6E	10854	intergenic	2.018	6	9
13	rs10897039	rs10897041	11	60091554	G	A	0.3449	1.34287e-09	1	MS4A6E	10749	intergenic	2.267	6	9
13	rs10897039	rs11230259	11	60092160	T	C	0.3449	1.12201e-09	1	MS4A6E	10143	intergenic	7.52	6	9
13	rs10897039	rs540346715	11	60092250	T	A	0.05368	NA	1	MS4A6E	10053	intergenic	8.747	NA	9
13	rs10897039	rs76276401	11	60092250	T	TAAA	0.3449	NA	1	MS4A6E	10053	NA	6.792	NA	9
13	rs10897039	rs11230261	11	60092380	T	C	0.3449	1.12196e-09	1	MS4A6E	9923	intergenic	4.378	7	9
13	rs10897039	rs7943848	11	60092590	T	C	0.3111	9.85414e-09	0.867054	MS4A6E	9713	intergenic	7.063	7	9
13	rs10897039	rs7943967	11	60092650	T	A	0.3449	9.98146e-10	1	MS4A6E	9653	intergenic	8.232	7	9
13	rs10897039	rs7943993	11	60092722	T	C	0.3449	1.12392e-09	1	MS4A6E	9581	intergenic	9.147	7	9
13	rs10897039	rs4278536	11	60093318	T	C	0.3449	1.15843e-09	1	MS4A6E	8985	intergenic	8.773	6	9
13	rs10897039	rs4442568	11	60093479	G	C	0.3449	1.10133e-09	1	MS4A6E	8824	intergenic	3.426	7	9
13	rs10897039	rs4576843	11	60093527	C	T	0.3449	1.15843e-09	1	MS4A6E	8776	intergenic	4.593	6	9
13	rs10897039	rs4582994	11	60093584	C	G	0.3449	1.15094e-09	1	MS4A6E	8719	intergenic	2.518	7	9
13	rs10897039	rs4576844	11	60093632	C	T	0.3449	1.20403e-09	1	MS4A6E	8671	intergenic	0.312	7	9
13	rs10897039	rs10897042	11	60093790	T	C	0.3449	1.20403e-09	1	MS4A6E	8513	intergenic	4.882	6	9
13	rs10897039	rs4430535	11	60093869	T	C	0.3459	1.32084e-09	0.995766	MS4A6E	8434	intergenic	8.235	7	9
13	rs10897039	rs4594016	11	60093922	A	G	0.3469	1.30819e-09	0.991667	MS4A6E	8381	intergenic	5.271	6	9
13	rs10897039	rs4430536	11	60093926	T	C	0.3469	1.23004e-09	0.991667	MS4A6E	8377	intergenic	4.894	6	9
13	rs10897039	rs4522186	11	60093969	A	G	0.3469	1.39987e-09	0.991667	MS4A6E	8334	intergenic	4.814	7	9
13	rs10897039	rs4444096	11	60094004	G	C	0.3111	1.11971e-08	0.867054	MS4A6E	8299	intergenic	4.377	7	9
13	rs10897039	rs4447193	11	60094293	C	A	0.3449	1.30683e-09	1	MS4A6E	8010	intergenic	9.287	7	9
13	rs10897039	rs11230263	11	60094530	G	A	0.3439	1.14676e-09	0.995773	MS4A6E	7773	intergenic	4.416	7	9
13	rs10897039	rs11230264	11	60094684	T	G	0.3449	1.1542e-09	1	MS4A6E	7619	intergenic	6.202	5	9
13	rs10897039	rs11230265	11	60094819	C	T	0.3449	1.14727e-09	1	MS4A6E	7484	intergenic	6.248	7	9
13	rs10897039	rs11230266	11	60094842	C	T	0.3449	1.22326e-09	1	MS4A6E	7461	intergenic	7.503	6	9
13	rs10897039	rs11230267	11	60094858	C	T	0.3449	1.18537e-09	1	MS4A6E	7445	intergenic	7.247	7	9
13	rs10897039	rs12798846	11	60095190	A	G	0.3449	1.01123e-09	1	MS4A6E	7113	intergenic	8.652	7	9
13	rs10897039	rs12798140	11	60095226	C	T	0.3459	1.03746e-09	0.995766	MS4A6E	7077	intergenic	0.543	7	9
13	rs10897039	rs12803929	11	60095242	T	C	0.3449	1.10537e-09	1	MS4A6E	7061	intergenic	5.853	6	9
13	rs10897039	rs12804091	11	60095298	T	C	0.3449	1.36533e-09	1	MS4A6E	7005	intergenic	4.98	6	9
13	rs10897039	rs71460573	11	60095318	T	C	0.3449	1.36533e-09	1	MS4A6E	6985	intergenic	3.563	7	9
13	rs10897039	rs12797040	11	60095396	G	A	0.3449	1.14516e-09	1	MS4A6E	6907	intergenic	2.442	6	9
13	rs10897039	rs12226656	11	60095595	T	C	0.3449	1.17381e-09	1	MS4A6E	6708	intergenic	4.754	7	9
13	rs72924659	rs72924626	11	60095740	T	C	0.3579	3.49536e-16	0.727767	MS4A6E	6563	intergenic	7.532	6	9
13	rs10897039	rs11230268	11	60095938	T	C	0.3449	1.19301e-09	1	MS4A6E	6365	intergenic	8.722	7	9
13	rs10897039	rs34809259	11	60096240	AAG	A	0.3469	NA	0.991552	MS4A6E	6063	intergenic	1.521	NA	9
13	rs10897039	rs6591565	11	60096514	C	T	0.3449	1.18295e-09	1	MS4A6E	5789	intergenic	6.831	7	9
13	rs10897039	rs6591566	11	60096574	A	G	0.3449	NA	1	MS4A6E	5729	intergenic	5.038	7	9
13	rs10897039	rs6591567	11	60096638	C	G	0.3449	1.75725e-09	1	MS4A6E	5665	intergenic	0.76	7	9
13	rs10897039	rs6591568	11	60096640	T	C	0.3449	1.66152e-09	1	MS4A6E	5663	intergenic	0.121	7	9
13	rs10897039	rs7931689	11	60096688	T	C	0.3449	2.82251e-09	1	MS4A6E	5615	intergenic	2.752	6	9
13	rs10897039	rs11230273	11	60096917	G	A	0.3449	1.3806e-09	1	MS4A6E	5386	intergenic	2.805	7	9
13	rs10897039	rs11230274	11	60096970	A	G	0.3449	1.42512e-09	1	MS4A6E	5333	intergenic	3.387	6	9
13	rs10897039	rs12799384	11	60097040	C	T	0.3449	1.66239e-09	1	MS4A6E	5263	intergenic	7.226	7	9
13	rs10897039	rs12800288	11	60097094	A	T	0.3449	1.23834e-08	1	MS4A6E	5209	intergenic	3.157	6	9
13	rs10897039	rs71036575	11	60097297	CTTTT	C	0.3221	NA	0.908274	MS4A6E	5006	intergenic	4.537	NA	9
13	rs10897039	rs11605441	11	60097360	A	G	0.3439	5.1191e-09	0.995766	MS4A6E	4943	intergenic	4.194	7	9
13	rs10897039	rs11607307	11	60097452	G	C	0.3241	2.99226e-08	0.917833	MS4A6E	4851	intergenic	1.754	7	9
13	rs10897039	rs11605466	11	60097461	A	T	0.3241	3.76454e-08	0.917833	MS4A6E	4842	intergenic	3.44	6	9
13	rs10897039	rs11605914	11	60097557	T	C	0.325	5.30051e-09	0.921452	MS4A6E	4746	intergenic	5.284	7	9
13	rs10897039	rs11603352	11	60097593	C	T	0.325	2.99706e-09	0.913436	MS4A6E	4710	intergenic	3.619	7	9
13	rs72924659	rs149208940	11	60097777	TTTAA	T	0.3579	NA	0.727767	MS4A6E	4526	intergenic	8.33	NA	9
13	rs10897039	rs12806702	11	60097853	T	C	0.329	NA	0.928104	MS4A6E	4450	intergenic	0.234	7	9
13	rs10897039	rs12806852	11	60097867	T	G	0.3141	NA	0.870117	MS4A6E	4436	intergenic	4.769	6	9
13	rs10897039	rs12799799	11	60097940	G	A	0.339	NA	0.975134	MS4A6E	4363	intergenic	7.03	6	9
13	rs10897039	rs34709847	11	60097951	A	AC	0.339	NA	0.975134	MS4A6E	4352	intergenic	2.695	NA	9
13	rs10897039	rs7939273	11	60098343	T	C	0.3449	1.14356e-09	1	MS4A6E	3960	intergenic	0.246	6	9
13	rs10897039	rs7950431	11	60098651	C	T	0.3449	1.18162e-09	1	MS4A6E	3652	intergenic	0.625	6	9
13	rs10897039	rs10549539	11	60098714	TATA	T	0.3449	NA	1	MS4A6E	3589	intergenic	0.857	NA	9
13	rs10897039	rs11230275	11	60099095	A	G	0.3449	1.21962e-09	1	MS4A6E	3208	intergenic	1.103	7	9
13	rs10897039	rs11230276	11	60099106	T	C	0.3449	1.31902e-09	1	MS4A6E	3197	intergenic	2.298	7	9
13	rs10897039	rs11230277	11	60099212	T	C	0.3449	1.30104e-09	1	MS4A6E	3091	intergenic	5.233	7	9
13	rs72924659	rs4939338	11	60099225	T	C	0.3588	1.16536e-15	0.726141	MS4A6E	3078	intergenic	1.237	7	9
13	rs10897039	rs10897044	11	60099352	C	T	0.3449	1.3025e-09	1	MS4A6E	2951	intergenic	3.887	7	9
13	rs10897039	rs10897045	11	60099613	T	G	0.3449	1.3081e-09	1	MS4A6E	2690	intergenic	3.184	5	14
13	rs10897039	rs10897046	11	60099677	T	C	0.3449	1.3081e-09	1	MS4A6E	2626	intergenic	4.016	5	14
13	rs10897039	rs10897047	11	60099810	T	C	0.3449	1.34504e-09	1	MS4A6E	2493	intergenic	2.095	7	7
13	rs10897039	rs10897048	11	60099894	C	T	0.3449	1.51942e-09	1	MS4A6E	2409	intergenic	9.495	7	7
13	rs72924659	rs11827324	11	60099912	A	G	0.3579	8.1082e-16	0.727767	MS4A6E	2391	intergenic	12.13	6	7
13	rs10897039	rs10750932	11	60100079	T	A	0.3449	1.36028e-09	1	MS4A6E	2224	intergenic	12.89	2c	7
13	rs10897039	rs2868118	11	60100351	C	T	0.3449	1.63078e-09	1	MS4A6E	1952	intergenic	1.474	3a	7
13	rs10897039	rs2868119	11	60100359	C	T	0.3449	1.58448e-09	1	MS4A6E	1944	intergenic	2.85	3a	7
13	rs10897039	rs2868120	11	60100363	T	G	0.3449	1.61505e-09	1	MS4A6E	1940	intergenic	5.837	3a	7
13	rs10897039	rs2868121	11	60100429	G	A	0.3449	1.81173e-09	1	MS4A6E	1874	intergenic	0.031	4	2
13	rs10897039	rs10897049	11	60100581	C	T	0.3121	1.24148e-08	0.870546	MS4A6E	1722	intergenic	1.85	4	2
13	rs10897039	rs4477457	11	60100607	G	A	0.3449	1.41073e-09	1	MS4A6E	1696	intergenic	3.838	4	2
13	rs10897039	rs10792265	11	60100619	A	G	0.3449	1.25079e-09	1	MS4A6E	1684	intergenic	5.34	3a	2
13	rs10897039	rs11402657	11	60100716	T	TA	0.3449	NA	1	MS4A6E	1587	intergenic	0.664	NA	2
13	rs10897039	rs7116069	11	60100776	T	C	0.3459	9.20748e-10	0.995766	MS4A6E	1527	intergenic	0.659	5	2
13	rs10897039	rs10750933	11	60101036	T	A	0.3449	1.2254e-09	1	MS4A6E	1267	intergenic	5.884	5	2
13	rs10897039	rs10750934	11	60101402	C	T	0.3459	1.82968e-09	0.995766	MS4A6E	901	upstream	5.149	4	5
13	rs10897039	rs10750935	11	60101453	T	C	0.3449	1.57519e-09	1	MS4A6E	850	upstream	7.109	3a	5
13	rs10897039	rs4506675	11	60101593	C	T	0.3449	1.66026e-09	1	MS4A6E	710	upstream	2.471	4	5
13	rs10897039	rs10792267	11	60101718	A	G	0.3449	1.72583e-09	1	MS4A6E	585	upstream	2.532	4	5
13	rs10897039	rs7924433	11	60101848	C	G	0.3449	1.93588e-09	1	MS4A6E	455	upstream	0.562	4	5
13	rs10897039	rs2304936	11	60102156	T	C	0.3111	1.16491e-08	0.867054	MS4A6E	147	upstream	3.791	NA	5
13	rs10897039	rs2304935	11	60102384	A	G	0.3121	1.16248e-08	0.862405	MS4A6E	0	exonic	0.001	NA	5
13	rs10897039	rs2304934	11	60102396	A	G	0.3111	1.01762e-08	0.867054	MS4A6E	0	exonic	0.394	NA	5
13	rs10897039	rs2304933	11	60102507	G	T	0.3111	9.29161e-09	0.867054	MS4A6E	0	exonic	17.97	NA	5
13	rs10897039	rs10792268	11	60102631	A	G	0.3111	1.00358e-08	0.867054	MS4A6E	0	intronic	3.279	7	5
13	rs10897039	rs1443250	11	60102790	G	A	0.3121	4.44205e-09	0.862405	MS4A6E	0	intronic	2.1	7	5
13	rs10897039	rs11230280	11	60103096	A	C	0.3121	7.60815e-09	0.862405	MS4A6E	0	exonic	0.153	5	5
13	rs10897039	rs12798157	11	60103112	T	C	0.3111	8.73265e-09	0.867054	MS4A6E	0	exonic	0.612	5	5
13	rs72924659	rs72924659	11	60103385	C	T	0.2942	4.39281e-14	1	MS4A6E	0	intronic	4.775	7	5
13	rs10897039	rs7931525	11	60103826	G	A	0.3131	6.65856e-09	0.85778	MS4A6E	0	intronic	0.856	7	5
13	rs10897039	rs2289614	11	60105199	G	C	0.2843	6.29435e-09	0.759396	MS4A6E	0	intronic	0.652	5	2
14	rs527162	rs4944549	11	85652251	C	T	0.1402	7.96978e-08	0.684363	SLC25A1P1	5544	intergenic	3.426	2b	5
14	rs17745409	rs35220752	11	85652729	C	T	0.1312	7.28614e-07	0.634277	SLC25A1P1	6022	intergenic	3.131	4	1
14	rs646260	rs598561	11	85652826	G	A	0.4901	4.98951e-08	0.750573	SLC25A1P1	6119	intergenic	2.937	4	1
14	rs527162	rs71036497	11	85654002	CA	C	0.1988	NA	0.834441	SLC25A1P1	7295	intergenic	5.038	NA	5
14	rs17745409	rs67719619	11	85654274	C	T	0.1302	5.76328e-07	0.641072	SLC25A1P1	7567	intergenic	1.821	5	5
14	rs527162	rs1237230	11	85655105	A	C	0.1809	2.3089e-12	0.956278	SLC25A1P1	8398	intergenic	5.303	NA	5
14	rs17745409	rs34874199	11	85656902	T	C	0.1302	4.2648e-07	0.641072	SLC25A1P1	10195	intergenic	3.506	4	5
14	rs10792830	rs579406	11	85657759	A	C	0.4672	1.71635e-08	0.804982	PICALM	10967	intergenic	8.837	NA	5
14	rs17745409	rs35866111	11	85659008	T	A	0.1302	4.11482e-07	0.641072	PICALM	9718	intergenic	11.07	4	2
14	rs17745409	rs34584483	11	85659261	A	G	0.1302	4.16205e-07	0.641072	PICALM	9465	intergenic	5.247	4	2
14	rs17745409	rs12798898	11	85659580	A	G	0.1302	5.81912e-07	0.641072	PICALM	9146	intergenic	4.553	5	2
14	rs527162	rs2458499	11	85659847	C	T	0.1809	3.35729e-12	0.956278	PICALM	8879	intergenic	1.47	NA	5
14	rs17745409	11:85660715:A:C	11	85660715	C	A	0.1262	NA	0.669189	PICALM	8011	intergenic	0.088	5	5
14	rs17745409	rs35585561	11	85661221	C	T	0.1282	8.37259e-07	0.653702	PICALM	7505	intergenic	0.456	5	5
14	rs17745409	rs67282763	11	85662554	A	G	0.1252	1.27272e-06	0.688495	PICALM	6172	intergenic	4.897	4	5
14	rs527162	rs472618	11	85662839	G	T	0.1938	NA	0.917522	PICALM	5887	intergenic	6.197	NA	5
14	rs17745409	rs78041185	11	85663503	C	T	0.1262	NA	0.68104	PICALM	5223	intergenic	0.029	5	5
14	rs10792830	rs1214409	11	85663907	T	A	0.4563	NA	0.838982	PICALM	4819	intergenic	3.959	6	5
14	rs10792830	rs612396	11	85664234	T	A	0.4334	6.37621e-06	0.749759	PICALM	4492	intergenic	0.127	4	4
14	rs527162	rs34725759	11	85664486	CAA	C	0.1899	NA	0.904419	PICALM	4240	intergenic	6.458	NA	4
14	rs527162	rs75751	11	85664904	G	C	0.1899	1.09775e-11	0.904419	PICALM	3822	intergenic	1.126	4	4
14	rs17745409	rs41489645	11	85665525	G	C	0.1292	7.51003e-07	0.659287	PICALM	3201	intergenic	0.179	3a	4
14	rs527162	rs11234493	11	85666138	T	C	0.1809	1.26891e-12	0.956278	PICALM	2588	intergenic	0.179	4	4
14	rs527162	rs556562	11	85666440	A	C	0.1809	4.63422e-12	0.956278	PICALM	2286	intergenic	5.299	NA	2
14	rs17745409	rs140723507	11	85667478	AG	A	0.1272	NA	0.674748	PICALM	1248	intergenic	5.77	NA	4
14	rs10792830	rs501505	11	85667916	C	A	0.4573	9.47593e-08	0.835541	PICALM	810	downstream	3.055	5	4
14	rs10792830	rs35955460	11	85668090	T	TA	0.4076	NA	0.637941	PICALM	636	downstream	0.384	NA	4
14	rs3851179	rs68172244	11	85670385	C	CAA	0.3211	NA	0.622366	PICALM	0	intronic	1.074	NA	4
14	rs17745409	rs117564362	11	85670471	T	C	0.1272	1.07448e-06	0.674748	PICALM	0	intronic	4.032	7	4
14	rs17745409	rs12791520	11	85670847	T	A	0.1272	8.13804e-07	0.674748	PICALM	0	intronic	4.616	5	4
14	rs3851179	rs673751	11	85670945	A	C	0.3211	2.29907e-20	0.622366	PICALM	0	intronic	0.519	NA	4
14	rs3851179	rs35527761	11	85671251	GATCT	G	0.3211	NA	0.622366	PICALM	0	intronic	12.16	NA	4
14	rs10792830	rs565031	11	85671501	A	T	0.4563	8.335e-08	0.838982	PICALM	0	intronic	6.581	5	2
14	rs527162	rs618679	11	85671702	A	C	0.1849	2.3281e-12	0.981318	PICALM	0	intronic	19.88	NA	4
14	rs527162	rs2077815	11	85672383	G	A	0.1938	1.17144e-11	0.929395	PICALM	0	intronic	8.431	5	3
14	rs10792830	rs2508690	11	85672522	T	C	0.4324	1.81582e-06	0.734057	PICALM	0	intronic	10.52	5	3
14	rs527162	rs592314	11	85673124	A	G	0.1849	3.1088e-12	0.981318	PICALM	0	intronic	1.988	3a	4
14	rs10792830	rs563773	11	85673270	C	T	0.4334	1.02149e-05	0.749759	PICALM	0	intronic	1.007	NA	4
14	rs527162	rs548121	11	85675533	C	T	0.1809	8.86497e-12	0.956278	PICALM	0	intronic	2.235	5	4
14	rs527162	rs34830681	11	85675726	G	GT	0.1938	NA	0.929395	PICALM	0	intronic	0.6	NA	4
14	rs17745409	rs71465611	11	85676396	C	T	0.1252	1.48863e-06	0.688495	PICALM	0	intronic	8.456	4	4
14	rs17745409	rs111634670	11	85676994	G	A	0.1272	7.63426e-07	0.674748	PICALM	0	intronic	1.968	7	4
14	rs17745409	rs17817600	11	85677471	A	G	0.1312	7.03557e-07	0.646638	PICALM	0	intronic	2.138	5	4
14	rs17745409	rs142185333	11	85677564	A	AT	0.1312	NA	0.646638	PICALM	0	intronic	1.521	NA	4
14	rs17745409	rs34700169	11	85677599	A	G	0.1312	4.64095e-07	0.646638	PICALM	0	intronic	8.078	5	4
14	rs17745409	rs66802900	11	85678534	G	A	0.1292	1.03488e-06	0.659287	PICALM	0	intronic	1.107	5	2
14	rs17745409	rs71274433	11	85678818	A	AC	0.1292	NA	0.659287	PICALM	0	intronic	11.43	NA	4
14	rs527162	rs80342612	11	85678982	AAAC	A	0.1809	NA	0.956278	PICALM	0	intronic	11.57	NA	4
14	rs3851179	rs113375890	11	85679336	AAAAACAAAAC	A	0.3201	NA	0.624191	PICALM	0	intronic	1.376	NA	4
14	rs17745409	rs10501602	11	85681389	A	G	0.1282	2.33078e-06	0.667578	PICALM	0	intronic	12.34	6	4
14	rs10792830	rs671686	11	85681479	C	G	0.4642	5.0987e-08	0.814125	PICALM	0	intronic	0.336	6	4
14	rs3851179	rs639012	11	85681583	A	G	0.3131	5.52125e-21	0.652399	PICALM	0	intronic	2.76	NA	4
14	rs527162	rs626542	11	85682120	T	G	0.1938	8.9808e-12	0.929395	PICALM	0	intronic	2.738	5	4
14	rs3851179	rs606505	11	85682817	G	A	0.3201	NA	0.618614	PICALM	0	intronic	2.438	5	4
14	rs527162	rs35407411	11	85684948	C	CA	0.1809	NA	0.956278	PICALM	0	intronic	5.71	NA	4
14	rs527162	rs637304	11	85685166	A	G	0.1809	4.98189e-12	0.956278	PICALM	0	intronic	3.8	5	4
14	rs17745409	rs17817648	11	85685285	T	C	0.1312	5.04734e-07	0.646638	PICALM	0	intronic	7.818	4	4
14	rs10792830	rs532470	11	85686096	T	G	0.4334	3.75962e-06	0.736145	PICALM	0	intronic	7.947	NA	4
14	rs527162	rs601185	11	85686151	A	T	0.1899	1.65822e-11	0.904419	PICALM	0	intronic	1.064	7	4
14	rs527162	rs600743	11	85686223	A	T	0.1809	4.63753e-12	0.956278	PICALM	0	intronic	1.089	7	4
14	rs17745409	rs28365806	11	85686238	T	C	0.1322	3.06985e-07	0.627572	PICALM	0	intronic	12.31	NA	4
14	rs17745409	rs17745024	11	85686294	T	C	0.1302	8.50259e-07	0.641072	PICALM	0	intronic	1.459	7	4
14	rs527162	rs618629	11	85689435	T	C	0.1899	1.6637e-11	0.904419	PICALM	0	intronic	4.313	6	4
14	rs17745409	rs34675784	11	85689511	T	A	0.1312	6.63236e-07	0.634277	PICALM	0	intronic	1.664	6	4
14	rs3851179	rs587038	11	85689712	A	T	0.3201	1.66067e-20	0.618614	PICALM	0	intronic	5.425	6	4
14	rs10792830	rs475639	11	85689785	T	C	0.4573	8.95115e-08	0.835541	PICALM	0	intronic	6.901	6	4
14	rs527162	rs504129	11	85690531	T	A	0.1899	NA	0.904419	PICALM	0	intronic	3.122	6	4
14	rs527162	rs588076	11	85691662	G	C	0.1899	2.44085e-11	0.904419	PICALM	0	intronic	3.974	7	4
14	rs3851179	rs645299	11	85691810	C	A	0.3211	1.61229e-20	0.622366	PICALM	0	intronic	3.611	NA	4
14	rs527162	rs2508688	11	85692342	A	C	0.1899	1.61664e-11	0.904419	PICALM	0	intronic	6.2	6	4
14	rs527162	rs630650	11	85693632	G	A	0.1809	NA	0.956278	PICALM	0	intronic	4.335	NA	4
14	rs10792830	rs529904	11	85693768	C	T	0.4563	4.78423e-07	0.838982	PICALM	0	intronic	1.19	NA	4
14	rs527162	rs585820	11	85696670	G	A	0.1849	1.92728e-12	0.981318	PICALM	0	intronic	3.299	NA	4
14	rs527162	rs627818	11	85698207	A	T	0.1938	6.23168e-12	0.929395	PICALM	0	intronic	5.622	5	4
14	rs527162	rs670606	11	85698598	G	A	0.1849	1.83022e-12	0.981318	PICALM	0	intronic	4.061	6	4
14	rs527162	rs654194	11	85700000	C	A	0.1809	2.51971e-12	0.956278	PICALM	0	intronic	0.857	4	4
14	rs527162	rs488134	11	85701622	T	C	0.1789	5.09108e-12	0.968724	PICALM	0	intronic	11.01	NA	4
14	rs527162	rs682366	11	85701741	T	C	0.1769	4.1228e-12	0.943816	PICALM	0	intronic	6.177	NA	4
14	rs17745409	rs12804751	11	85702054	G	C	0.1322	6.51711e-07	0.638408	PICALM	0	intronic	0.452	7	4
14	rs527162	rs659801	11	85702967	G	T	0.1829	2.98789e-11	0.993716	PICALM	0	intronic	1.813	7	4
14	rs17745409	rs12787412	11	85703093	C	T	0.1282	1.06356e-06	0.666438	PICALM	0	intronic	2.217	7	4
14	rs17745409	rs34959028	11	85703749	A	G	0.1302	5.76908e-07	0.653524	PICALM	0	intronic	3.235	6	4
14	rs17745409	rs12794211	11	85703996	G	A	0.1302	5.75418e-07	0.653524	PICALM	0	intronic	0.116	6	4
14	rs17745409	rs12795381	11	85704066	T	C	0.1302	5.74665e-07	0.653524	PICALM	0	intronic	7.485	6	4
14	rs17745409	rs34766621	11	85704234	A	G	0.1302	5.54753e-07	0.653524	PICALM	0	intronic	3.472	7	4
14	rs10792830	rs484154	11	85705476	T	A	0.4324	7.63953e-06	0.737898	PICALM	0	intronic	1.149	6	4
14	rs527162	rs595972	11	85705885	G	T	0.1829	2.72258e-12	0.993716	PICALM	0	intronic	0.416	6	4
14	rs527162	rs542167	11	85707228	A	G	0.1879	1.60134e-11	0.915736	PICALM	0	intronic	1.479	6	4
14	rs17745409	rs12804833	11	85709288	G	C	0.1312	6.69616e-07	0.645274	PICALM	0	intronic	2.185	7	4
14	rs527162	rs602391	11	85709348	C	G	0.1789	1.44114e-10	0.968724	PICALM	0	intronic	3.797	7	4
14	rs527162	rs603615	11	85709559	G	A	0.1879	1.15278e-11	0.915736	PICALM	0	intronic	3.948	6	4
14	rs17745409	rs34332755	11	85709604	G	C	0.1332	2.69469e-07	0.633137	PICALM	0	intronic	2.103	6	4
14	rs527162	rs600258	11	85710169	G	A	0.1879	1.6988e-11	0.915736	PICALM	0	intronic	1.247	NA	4
14	rs527162	rs616555	11	85710180	G	A	0.1789	1.03021e-11	0.968724	PICALM	0	intronic	1.198	NA	4
14	rs17745409	rs35992035	11	85710617	A	G	0.1332	3.63728e-07	0.633137	PICALM	0	intronic	8.191	6	4
14	rs17745409	rs12795833	11	85713175	G	C	0.1272	9.12984e-07	0.673689	PICALM	0	intronic	0.519	6	4
14	rs527162	rs2155051	11	85713565	A	C	0.1879	1.24626e-11	0.915736	PICALM	0	intronic	1.947	NA	4
14	rs527162	rs7951988	11	85714288	C	T	0.1829	NA	0.993716	PICALM	0	intronic	3.344	6	4
14	rs527162	rs527162	11	85715736	C	T	0.1819	1.12129e-12	1	PICALM	0	intronic	0.967	7	4
14	rs527162	rs528109	11	85715853	C	T	0.1918	3.37218e-12	0.940682	PICALM	0	intronic	6.323	7	4
14	rs3851179	rs2508696	11	85717923	A	C	0.3201	1.22215e-20	0.624191	PICALM	0	intronic	0.765	NA	4
14	rs3851179	rs602222	11	85718231	G	T	0.3221	1.09208e-20	0.618157	PICALM	0	intronic	0.149	NA	4
14	rs527162	rs2458496	11	85718816	C	G	0.1799	2.24611e-12	0.962472	PICALM	0	intronic	0.217	7	4
14	rs17745409	rs56094546	11	85724123	T	C	0.1312	5.2659e-07	0.645274	PICALM	0	intronic	1.298	5	4
14	rs10792830	rs636772	11	85724572	G	A	0.4592	7.73623e-08	0.842983	PICALM	0	intronic	2.082	7	4
14	rs3851179	rs636355	11	85724661	T	C	0.3191	1.39098e-20	0.635316	PICALM	0	intronic	0.805	6	4
14	rs527162	rs622220	11	85725621	C	T	0.1918	5.37724e-12	0.940682	PICALM	0	intronic	5.332	5	4
14	rs527162	rs592297	11	85725937	C	T	0.1829	1.8003e-12	0.993716	PICALM	0	exonic	9.963	6	4
14	rs17745409	rs67682051	11	85726294	T	G	0.1312	6.15587e-07	0.645274	PICALM	0	intronic	1.866	7	4
14	rs527162	rs494369	11	85726364	A	T	0.1879	1.21791e-11	0.915736	PICALM	0	intronic	2.263	7	4
14	rs527162	rs648270	11	85726818	T	C	0.1789	3.56004e-12	0.968724	PICALM	0	intronic	3.396	5	4
14	rs527162	rs1996108	11	85728030	T	C	0.1879	1.44463e-11	0.915736	PICALM	0	intronic	2.152	7	4
14	rs10792830	rs553141	11	85728476	A	G	0.4334	6.28127e-06	0.749759	PICALM	0	intronic	3.271	NA	4
14	rs527162	rs112306135	11	85729949	AAAG	A	0.1879	NA	0.915736	PICALM	0	intronic	4.351	NA	4
14	rs527162	rs60566146	11	85730313	AT	A	0.1799	NA	0.962472	PICALM	0	intronic	4.051	NA	4
14	rs527162	rs655641	11	85731286	C	G	0.1879	1.32335e-11	0.915736	PICALM	0	intronic	2.935	5	4
14	rs10792830	rs2508381	11	85731982	A	C	0.4334	7.20116e-06	0.749759	PICALM	0	intronic	0.834	NA	4
14	rs10792830	rs1949221	11	85732690	A	G	0.4583	NA	0.846404	PICALM	0	intronic	3.237	4	2
14	rs17745409	rs12788654	11	85733108	T	G	0.1282	1.57035e-06	0.666438	PICALM	0	intronic	7.218	5	4
14	rs10792830	rs10560667	11	85733840	TCA	T	0.4583	NA	0.846404	PICALM	0	intronic	10.4	NA	4
14	rs3851179	rs676733	11	85734010	C	T	0.3191	1.11101e-20	0.628465	PICALM	0	intronic	5.566	7	4
14	rs17745409	rs143912217	11	85736331	A	G	0.1322	2.18105e-06	0.638408	PICALM	0	intronic	3.261	6	4
14	rs10792830	rs12808312	11	85736374	G	A	0.4592	4.6134e-08	0.842983	PICALM	0	intronic	0.394	7	4
14	rs10792830	rs541674	11	85737502	A	G	0.4583	1.0816e-07	0.846404	PICALM	0	intronic	5.586	7	4
14	rs10792830	rs666682	11	85739838	T	C	0.4612	8.11405e-08	0.851885	PICALM	0	intronic	6.121	6	4
14	rs3851179	rs609903	11	85740409	A	G	0.3181	1.59273e-20	0.632761	PICALM	0	intronic	2.959	6	4
14	rs3851179	rs682928	11	85741130	C	T	0.3101	3.4152e-21	0.663823	PICALM	0	intronic	0.017	7	4
14	rs3851179	rs71040206	11	85742217	C	CA	0.3101	NA	0.663823	PICALM	0	intronic	5.413	NA	4
14	rs527162	rs547767	11	85743449	A	G	0.1789	6.92695e-12	0.968724	PICALM	0	intronic	1.769	7	4
14	rs3851179	rs561646	11	85746037	C	T	0.3191	1.08548e-19	0.628465	PICALM	0	intronic	3.401	4	2
14	rs10792830	rs478711	11	85746744	G	A	0.4632	4.7663e-06	0.824511	PICALM	0	intronic	3.355	6	2
14	rs10792830	rs2508693	11	85746783	G	A	0.4632	NA	0.824511	PICALM	0	intronic	0.004	6	2
14	rs3851179	rs2508379	11	85746811	C	T	0.3062	NA	0.645607	PICALM	0	intronic	0.143	7	5
14	rs3851179	rs536697430	11	85746822	TA	TAA	0.007952	NA	0.656739	PICALM	0	NA	NA	NA	5
14	rs3851179	rs11340669	11	85746822	T	TA	0.3082	NA	0.656739	PICALM	0	intronic	0.521	NA	5
14	rs3851179	rs1973630	11	85748386	T	C	0.3091	1.81497e-19	0.661257	PICALM	0	intronic	1.821	NA	4
14	rs10792830	rs78694481	11	85748739	TA	T	0.4324	NA	0.745671	PICALM	0	intronic	3.815	NA	4
14	rs527162	rs10646754	11	85749762	CAGT	C	0.1879	NA	0.915736	PICALM	0	intronic	1.559	NA	4
14	rs3851179	rs2508691	11	85750671	A	T	0.3101	7.99239e-21	0.663823	PICALM	0	intronic	11.14	6	4
14	rs10792830	rs3016240	11	85750812	G	A	0.4334	6.94808e-06	0.749759	PICALM	0	intronic	4.044	6	4
14	rs17745409	rs17817931	11	85754814	T	C	0.1312	7.01484e-07	0.645274	PICALM	0	intronic	8.297	5	1
14	rs527162	rs10687788	11	85755625	CAT	C	0.1789	NA	0.968724	PICALM	0	intronic	1.423	NA	2
14	rs17745409	rs12802399	11	85756825	T	C	0.1312	6.72731e-07	0.645274	PICALM	0	intronic	4.148	5	5
14	rs10792830	rs2508692	11	85756884	T	A	0.4334	5.77746e-06	0.749759	PICALM	0	intronic	9.238	5	5
14	rs3851179	rs677909	11	85757589	C	T	0.3191	1.23175e-20	0.628465	PICALM	0	intronic	5.48	NA	2
14	rs3851179	rs659863	11	85757613	G	C	0.3151	NA	0.616023	PICALM	0	intronic	0.988	7	2
14	rs3851179	rs677869	11	85757617	C	T	0.3151	3.50126e-20	0.616023	PICALM	0	intronic	7.006	NA	2
14	rs10792830	rs647422	11	85759746	T	C	0.4334	5.0228e-06	0.749759	PICALM	0	intronic	3.516	NA	5
14	rs3851179	rs694011	11	85760028	T	C	0.3191	1.93924e-20	0.628465	PICALM	0	intronic	4.161	6	2
14	rs10792830	rs683494	11	85761474	A	T	0.4622	1.58028e-07	0.84919	PICALM	0	intronic	4.741	5	5
14	rs17745409	rs71468978	11	85761854	C	CT	0.1292	NA	0.659287	PICALM	0	intronic	0.515	NA	5
14	rs10792830	rs545592	11	85762118	T	C	0.4334	7.27428e-06	0.749759	PICALM	0	intronic	0.789	NA	5
14	rs3851179	rs669813	11	85762244	C	T	0.3111	4.22326e-21	0.659297	PICALM	0	intronic	0.143	NA	5
14	rs10792830	rs519778	11	85764693	T	C	0.4334	5.58912e-06	0.749759	PICALM	0	intronic	4.196	NA	2
14	rs527162	rs497711	11	85764875	T	G	0.1899	7.12112e-12	0.904419	PICALM	0	intronic	5.926	NA	2
14	rs3851179	rs493254	11	85765298	G	A	0.3111	3.45114e-21	0.659297	PICALM	0	intronic	0.927	NA	1
14	rs527162	rs489486	11	85765737	T	C	0.1809	1.99064e-12	0.956278	PICALM	0	intronic	2.093	NA	2
14	rs10792830	rs2508697	11	85766146	G	A	0.4334	4.96075e-06	0.749759	PICALM	0	intronic	3.52	NA	5
14	rs527162	rs146768682	11	85766348	GACAAC	G	0.1899	NA	0.904419	PICALM	0	intronic	NA	NA	5
14	rs527162	rs111806306	11	85766544	ATGTC	A	0.1809	NA	0.956278	PICALM	0	intronic	5.476	NA	5
14	rs527162	rs9804630	11	85766582	A	G	0.1899	8.06219e-12	0.904419	PICALM	0	intronic	1.56	3a	5
14	rs17745409	rs12790526	11	85767340	C	G	0.1302	9.74544e-07	0.652233	PICALM	0	intronic	1.124	3a	5
14	rs3851179	11:85768629:A:ATGTG	11	85768629	A	ATGTG	0.0338	NA	0.717221	PICALM	0	intronic	5.187	NA	4
14	rs3851179	11:85768629:A:ATG	11	85768629	ATG	A	0.3678	NA	0.717221	PICALM	0	NA	5.237	NA	4
14	rs10792830	rs613222	11	85769105	T	G	0.4583	1.40047e-07	0.839955	PICALM	0	intronic	4.522	5	1
14	rs10792830	rs10589376	11	85769215	GCA	G	0.4583	NA	0.839955	PICALM	0	intronic	1.432	NA	4
14	rs527162	rs634719	11	85771065	T	C	0.1899	7.28415e-12	0.904419	PICALM	0	intronic	5.164	2b	1
14	rs527162	rs635168	11	85771170	T	C	0.1809	2.48353e-12	0.956278	PICALM	0	intronic	2.151	4	1
14	rs3851179	rs10546552	11	85774419	G	GTA	0.3121	NA	0.662878	PICALM	0	intronic	3.688	NA	1
14	rs10792830	rs3016786	11	85774562	T	G	0.4324	2.90061e-06	0.752524	PICALM	0	intronic	3.413	NA	1
14	rs17745409	rs66494408	11	85775964	A	G	0.1312	8.56436e-07	0.645274	PICALM	0	intronic	4.836	5	1
14	rs3851179	rs867611	11	85776544	G	A	0.3121	2.55609e-21	0.662878	PICALM	0	intronic	1.992	NA	1
14	rs17745409	rs17817992	11	85778751	C	T	0.1302	4.34481e-06	0.652233	PICALM	0	intronic	14.67	4	1
14	rs527162	rs544458	11	85778924	C	T	0.1899	5.88418e-12	0.904419	PICALM	0	intronic	1.373	3a	1
14	rs527162	rs2509609	11	85779162	C	G	0.1809	2.8734e-12	0.956278	PICALM	0	intronic	3.038	4	1
14	rs527162	rs2509608	11	85779297	T	G	0.1809	2.23316e-12	0.956278	PICALM	0	intronic	10.43	NA	1
14	rs527162	rs2458500	11	85779310	A	G	0.1809	2.01373e-12	0.956278	PICALM	0	intronic	9.537	4	1
14	rs527162	rs3016327	11	85780448	T	C	0.1809	1.96388e-11	0.956278	PICALM	0	intronic	7.948	3a	1
14	rs527162	rs669556	11	85781322	C	T	0.1849	4.81283e-12	0.981318	PICALM	397	upstream	14.58	5	2
14	rs527162	rs5793180	11	85781597	C	CA	0.1839	NA	0.975005	PICALM	672	upstream	9.253	NA	2
14	rs527162	rs2458493	11	85783875	A	G	0.1799	6.47066e-12	0.950105	PICALM	2950	intergenic	3.903	6	5
14	rs10792830	rs1214669	11	85784268	C	A	0.4374	8.31683e-06	0.74484	PICALM	3343	intergenic	0.118	6	5
14	rs7114401	rs574851419	11	85786832	A	AACACACAC	0.4354	NA	0.624176	PICALM	5907	intergenic	1.893	NA	5
14	rs3851179	rs536841	11	85787824	C	T	0.3091	6.16353e-22	0.674598	PICALM	6899	intergenic	2.627	5	5
14	rs3851179	rs541458	11	85788351	C	T	0.3181	2.04832e-21	0.638502	PICALM	7426	intergenic	0.561	5	5
14	rs10792830	rs604767	11	85789983	C	G	0.4622	1.97234e-07	0.84919	PICALM	9058	intergenic	1.876	7	5
14	rs3851179	rs61514337	11	85792043	G	GT	0.3221	NA	0.646869	PICALM	11118	intergenic	0.741	NA	5
14	rs3851179	rs149130276	11	85792960	A	ATT	0.3101	NA	0.67632	PICALM	12035	intergenic	0.926	NA	5
14	rs3851179	rs535590	11	85794542	A	G	0.3141	2.19602e-21	0.63522	snoU13	10691	intergenic	0.385	7	5
14	rs3851179	rs683912	11	85794760	C	T	0.3141	7.48923e-21	0.63522	snoU13	10473	intergenic	1.487	7	5
14	rs3851179	rs534128	11	85794761	A	G	0.3131	1.34843e-21	0.639597	snoU13	10472	intergenic	0.31	NA	5
14	rs3851179	rs565719	11	85795524	T	C	0.3101	1.32885e-20	0.632151	snoU13	9709	intergenic	1.15	7	5
14	rs3851179	rs480781	11	85795950	A	G	0.3012	4.44786e-21	0.668613	snoU13	9283	intergenic	1.644	NA	5
14	rs3851179	rs631639	11	85798020	T	G	0.3101	2.00162e-20	0.632151	snoU13	7213	intergenic	0.9	7	5
14	rs3851179	rs561655	11	85800279	G	A	0.3489	2.16819e-23	0.775149	snoU13	4954	intergenic	17.79	5	5
14	rs10792830	rs572979	11	85803276	C	T	0.4652	5.38224e-07	0.860695	snoU13	1957	intergenic	2.506	7	5
14	rs3851179	rs59436865	11	85803884	T	TA	0.3479	NA	0.75727	snoU13	1349	intergenic	3.237	NA	5
14	rs3851179	rs645293	11	85809825	T	C	0.3459	6.81424e-21	0.616958	snoU13	4487	intergenic	5.785	6	5
14	rs10792830	rs629343	11	85811138	A	G	0.4066	1.22807e-08	0.862012	snoU13	5800	intergenic	9.24	4	7
14	rs3851179	rs542126	11	85811238	A	G	0.3738	1.16165e-21	0.661487	snoU13	5900	intergenic	6.106	2b	5
14	rs3851179	rs526904	11	85811364	T	C	0.3598	3.21498e-22	0.720841	snoU13	6026	intergenic	7.308	4	5
14	rs3851179	rs566975	11	85811696	C	A	0.3598	5.86171e-22	0.720841	snoU13	6358	intergenic	0.915	6	5
14	rs3851179	rs497816	11	85812210	C	T	0.3608	3.00398e-22	0.723998	snoU13	6872	intergenic	10.45	6	5
14	rs17745409	rs17745409	11	85812785	A	G	0.17	3.32533e-09	1	snoU13	7447	intergenic	0.447	2b	2
14	rs10792830	rs583162	11	85813817	A	G	0.4195	1.57672e-08	0.930662	snoU13	8479	intergenic	12.33	7	5
14	rs3851179	rs586274	11	85814486	T	G	0.333	1.00306e-21	0.681611	snoU13	9148	intergenic	1.993	6	5
14	rs3851179	rs1237999	11	85815030	G	A	0.3608	4.79498e-22	0.723998	snoU13	9692	intergenic	2.965	2a	5
14	rs3851179	rs543293	11	85820077	A	G	0.33	1.58542e-21	0.686167	snoU13	14739	intergenic	1.777	4	2
14	rs7114401	rs631611	11	85823324	C	T	0.4682	6.0654e-15	0.79524	snoU13	17986	intergenic	9.144	5	1
14	rs646260	rs646260	11	85824288	A	G	0.4493	3.28837e-09	1	snoU13	18950	intergenic	9.681	5	2
14	rs3851179	rs659023	11	85824859	A	G	0.3807	2.17671e-21	0.675555	snoU13	19521	intergenic	10.66	5	5
14	rs3851179	rs598726	11	85828548	G	A	0.3459	1.12101e-22	0.765604	snoU13	23210	intergenic	6.075	4	2
14	rs7938634	rs474479	11	85828551	C	G	0.3181	2.70449e-22	0.740179	snoU13	23213	intergenic	4.41	4	2
14	rs7938634	rs567075	11	85830157	T	C	0.3181	3.25753e-22	0.740179	snoU13	24819	intergenic	4.568	NA	5
14	rs3851179	rs573167	11	85831246	G	A	0.333	4.66688e-22	0.696616	snoU13	25908	intergenic	15.63	NA	5
14	rs10792830	rs580887	11	85831433	A	T	0.4155	8.4455e-09	0.946232	snoU13	26095	intergenic	5.575	6	5
14	rs3851179	rs471470	11	85831541	C	A	0.333	2.63682e-21	0.696616	snoU13	26203	intergenic	4.331	NA	5
14	rs3851179	rs472486	11	85831690	A	G	0.3608	1.54992e-22	0.739178	snoU13	26352	intergenic	13.86	NA	5
14	rs3851179	rs519961	11	85832424	T	C	0.333	4.29013e-22	0.696616	snoU13	27086	intergenic	8.914	NA	5
14	rs10792830	rs805454	11	85832784	C	G	0.3211	3.31974e-06	0.613336	snoU13	27446	intergenic	6.942	7	5
14	rs10792830	rs34191396	11	85833460	A	G	0.3211	2.30919e-06	0.613336	snoU13	28122	intergenic	12.47	7	5
14	rs10792830	rs34565850	11	85836356	G	A	0.3211	2.18534e-06	0.613336	RNU6-560P	27912	intergenic	0.374	6	5
14	rs7938634	rs1898895	11	85837669	C	T	0.3221	NA	0.744066	RNU6-560P	26599	intergenic	4.107	NA	5
14	rs10792830	rs10792830	11	85838808	G	A	0.4274	6.94849e-09	1	RNU6-560P	25460	intergenic	8.235	5	5
14	rs7938634	rs144587195	11	85839407	TTAGTTGGGACATTCC	T	0.3211	NA	0.748762	RNU6-560P	24861	intergenic	1.605	NA	5
14	rs10792830	rs7114331	11	85839719	G	A	0.4284	8.33314e-09	0.996066	RNU6-560P	24549	intergenic	6.814	7	5
14	rs7114401	rs7114401	11	85839935	C	T	0.4195	5.56121e-18	1	RNU6-560P	24333	intergenic	4.477	7	5
14	rs10792830	rs7926591	11	85840446	T	G	0.3221	2.09179e-06	0.609658	RNU6-560P	23822	intergenic	0.114	7	5
14	rs7114401	rs572259939	11	85841508	TGTGAAAA	TAAA	0.01491	NA	0.935844	RNU6-560P	22760	intergenic	NA	NA	5
14	rs7114401	rs111809001	11	85841508	T	TGTGAAAA	0.4334	NA	0.935844	RNU6-560P	22760	intergenic	7.542	NA	5
14	rs17745409	rs67598967	11	85843197	G	A	0.16	8.65577e-09	0.837713	RNU6-560P	21071	intergenic	0.111	6	5
14	rs7114401	rs5793182	11	85843346	CA	C	0.494	NA	0.730683	RNU6-560P	20922	intergenic	0.861	NA	5
14	rs7114401	rs5793183	11	85843982	G	GA	0.4155	NA	0.985302	RNU6-560P	20286	intergenic	4.636	NA	5
14	rs7114401	rs4944560	11	85845045	A	G	0.4573	1.15334e-16	0.839636	RNU6-560P	19223	intergenic	0.797	5	5
14	rs7938634	rs7938634	11	85845473	A	G	0.3847	5.29711e-16	1	RNU6-560P	18795	intergenic	1.929	5	2
14	rs10792830	rs2028338	11	85846796	C	T	0.4135	1.24048e-08	0.931962	RNU6-560P	17472	intergenic	2.074	NA	2
14	rs7114401	rs11234554	11	85849094	C	G	0.4612	4.48846e-16	0.821711	RNU6-560P	15174	intergenic	0.705	6	5
14	rs7114401	rs11234555	11	85849095	C	A	0.4612	NA	0.821711	RNU6-560P	15173	intergenic	1.487	6	5
14	rs7114401	rs11234556	11	85849411	T	C	0.499	6.51329e-17	0.724752	RNU6-560P	14857	intergenic	3.122	7	2
14	rs7114401	rs3844143	11	85850243	C	T	0.5	1.00639e-16	0.722141	RNU6-560P	14025	intergenic	16.12	1b	2
14	rs10792830	rs2374702	11	85852269	C	G	0.3201	3.32755e-06	0.605085	RNU6-560P	11999	intergenic	1.709	5	2
14	rs7114401	rs10792831	11	85852979	G	A	0.4901	4.92945e-15	0.707026	RNU6-560P	11289	intergenic	7.246	2c	2
14	rs7114401	rs3915642	11	85853251	T	G	0.4503	1.59926e-15	0.80671	RNU6-560P	11017	intergenic	0.649	NA	2
14	rs7114401	rs2888903	11	85854176	G	T	0.4513	1.71619e-15	0.81018	RNU6-560P	10092	intergenic	0.634	7	2
14	rs7114401	rs56266379	11	85855072	A	ATCT	0.4911	NA	0.704318	RNU6-560P	9196	intergenic	5.234	NA	2
14	rs7114401	rs56219239	11	85855076	A	AC	0.4911	NA	0.704318	RNU6-560P	9192	intergenic	1.974	NA	2
14	rs7114401	rs56080161	11	85855078	G	GC	0.4911	NA	0.704318	RNU6-560P	9190	intergenic	0.122	NA	2
14	rs3851179	rs7110631	11	85856187	C	G	0.3161	1.06813e-21	0.780935	RNU6-560P	8081	intergenic	0.853	5	2
14	rs7114401	rs7952506	11	85857639	T	C	0.4911	2.41912e-15	0.704318	RNU6-560P	6629	intergenic	0.042	7	5
14	rs7114401	rs10898438	11	85858253	G	A	0.4911	2.5384e-15	0.704318	RNU6-560P	6015	intergenic	1.995	3a	2
14	rs7114401	rs3851178	11	85858497	G	T	0.4911	2.91911e-15	0.704318	RNU6-560P	5771	intergenic	0.85	NA	5
14	rs3851179	rs7941541	11	85858538	G	A	0.3161	9.18422e-22	0.780935	RNU6-560P	5730	intergenic	1.624	7	5
14	rs7114401	rs10751134	11	85858887	G	A	0.4125	9.60347e-17	0.953026	RNU6-560P	5381	intergenic	0.066	7	5
14	rs7114401	rs10898439	11	85859483	G	C	0.4911	6.06092e-15	0.704318	RNU6-560P	4785	intergenic	6.546	4	2
14	rs7114401	rs10898440	11	85859916	C	T	0.4523	1.23025e-16	0.827732	RNU6-560P	4352	intergenic	0.851	4	2
14	rs7114401	rs9787874	11	85860305	G	A	0.4911	5.01508e-15	0.704318	RNU6-560P	3963	intergenic	0.495	4	5
14	rs3851179	rs10792832	11	85867875	A	G	0.3718	9.61509e-26	0.987659	RNU6-560P	3498	intergenic	3.958	3a	2
14	rs3851179	rs3851179	11	85868640	T	C	0.3708	7.99004e-26	1	RNU6-560P	4263	intergenic	1.71	NA	5
14	rs7113976	rs7113976	11	85869737	C	T	0.4066	2.8102e-14	1	RNU6-560P	5360	intergenic	0.943	4	2
14	rs7129687	rs7129687	11	85871184	G	C	0.4155	8.85491e-10	1	RNU6-560P	6807	intergenic	1.947	3a	5
14	rs11234568	rs3901732	11	85873779	G	A	0.4394	2.65048e-08	0.848403	RNU6-560P	9402	intergenic	1.888	NA	5
14	rs11234568	rs11603136	11	85874322	A	C	0.4245	2.48319e-08	0.789051	RNU6-560P	9945	intergenic	6.164	4	2
14	rs11234568	rs11234568	11	85876222	G	A	0.4036	1.87018e-09	1	RNU6-560P	11845	intergenic	0.47	5	5
14	rs11234568	rs35238632	11	85878230	TA	T	0.3986	NA	0.784709	RNU6-560P	13853	intergenic	1.062	NA	5
14	rs11234568	rs7107958	11	85880483	G	C	0.494	6.34261e-06	0.653348	RNU6-560P	16106	intergenic	4.306	6	5
14	rs11234568	rs10792833	11	85881600	T	A	0.4891	4.64838e-06	0.633891	RNU6-560P	17223	intergenic	1.487	5	5
14	rs11234568	rs11602811	11	85891661	G	C	0.4503	2.18504e-07	0.686715	RP11-12D16.2	12167	intergenic	1.595	5	2
15	rs11218343	rs529960410	11	121435453	A	AT	0.05268	NA	0.809701	SORL1	0	intronic	0.442	NA	4
15	rs11218343	rs11218343	11	121435587	T	C	0.04274	8.24775e-12	1	SORL1	0	intronic	3.602	5	4
15	rs11218343	rs533435412	11	121437076	T	TA	0.04374	NA	0.977399	SORL1	0	intronic	1.227	NA	4
16	rs17125924	14:53294319:C:T	14	53294319	C	T	0.1083	NA	0.63424	RP11-589M4.3	7566	intergenic	0.181	3a	5
16	rs17125924	14:53294319:G:T	14	53294319	T	G	0.002982	NA	0.63424	RP11-589M4.3	7566	NA	0.153	NA	5
16	rs17125924	rs8011357	14	53295214	G	A	0.1103	3.39844e-06	0.614463	RP11-589M4.3	8461	intergenic	0.06	7	5
16	rs17125924	rs1998777	14	53295706	G	A	0.1103	2.89677e-06	0.614463	RP11-589M4.3	8953	intergenic	11.43	7	5
16	rs17125924	rs1998779	14	53295950	T	A	0.1103	2.63629e-06	0.614463	RP11-589M4.3	9197	intergenic	1.073	7	5
16	rs17125924	rs12590862	14	53297008	A	G	0.1054	2.98597e-07	0.655292	RP11-589M4.3	10255	intergenic	3.736	7	5
16	rs17125924	rs12586707	14	53298277	A	G	0.1093	1.86899e-06	0.602344	RP11-589M4.3	11524	intergenic	12.05	7	5
16	rs17125924	rs7146179	14	53298853	A	G	0.1054	3.05156e-07	0.655292	RP11-589M4.3	12100	intergenic	2.488	5	2
16	rs17125924	rs8014325	14	53299382	A	G	0.1034	NA	0.664297	RP11-589M4.3	12629	intergenic	1.221	6	5
16	rs17125924	rs12890406	14	53299566	C	T	0.1044	NA	0.662553	RP11-589M4.3	12813	intergenic	1.597	7	5
16	rs17125924	rs62003507	14	53300539	A	G	0.1054	NA	0.655292	RP11-589M4.3	13786	intergenic	2.383	5	1
16	rs17125924	rs199870023	14	53301134	T	TTTTTG	0.1034	NA	0.669943	RP11-589M4.3	14381	intergenic	1.029	NA	2
16	rs17125924	rs12587286	14	53304751	C	T	0.09642	2.1137e-07	0.720549	RP11-589M4.3	17998	intergenic	5.354	6	5
16	rs17125924	rs7150808	14	53304871	C	T	0.1024	1.84858e-07	0.657277	RP11-589M4.3	18118	intergenic	0.281	7	5
16	rs17125924	rs2357944	14	53305573	T	G	0.1024	1.61226e-07	0.657277	FERMT2	18412	intergenic	0.76	6	5
16	rs17125924	rs75762751	14	53305626	G	A	0.09642	2.09211e-07	0.720549	FERMT2	18359	intergenic	0.136	7	5
16	rs17125924	rs4898767	14	53306368	G	A	0.1083	NA	0.621214	FERMT2	17617	intergenic	0.256	6	5
16	rs17125924	rs4901301	14	53306485	C	T	0.1093	1.36636e-06	0.633554	FERMT2	17500	intergenic	2.278	7	5
16	rs17125924	rs11626419	14	53307253	G	A	0.1093	1.23604e-06	0.65275	FERMT2	16732	intergenic	0.211	7	5
16	rs17125924	rs4901302	14	53309544	G	T	0.1093	3.29608e-06	0.65275	FERMT2	14441	intergenic	1.133	7	5
16	rs17125924	rs7160285	14	53311400	A	C	0.1093	8.62426e-07	0.65275	FERMT2	12585	intergenic	1.762	3a	1
16	rs17125924	rs72191715	14	53311528	T	TCTTTCAGTCAAGGAA	0.1044	NA	0.682691	FERMT2	12457	intergenic	7.01	NA	1
16	rs17125924	rs12588482	14	53311552	A	G	0.1044	NA	0.682691	FERMT2	12433	intergenic	4.56	4	1
16	rs17125924	rs12589020	14	53312002	C	T	0.1024	2.17696e-07	0.697954	FERMT2	11983	intergenic	1.562	5	2
16	rs17125924	rs1886785	14	53312106	C	A	0.1093	NA	0.65275	FERMT2	11879	intergenic	1.223	5	2
16	rs17125924	rs1886786	14	53312189	A	T	0.1044	1.93099e-07	0.682691	FERMT2	11796	intergenic	1.087	5	2
16	rs17125924	rs4898768	14	53312319	A	G	0.1014	5.00997e-07	0.685118	FERMT2	11666	intergenic	1.578	7	5
16	rs17125924	rs4901303	14	53312342	C	T	0.1034	1.79692e-07	0.669943	FERMT2	11643	intergenic	12.01	6	5
16	rs17125924	rs7152229	14	53313405	C	T	0.1034	NA	0.690255	FERMT2	10580	intergenic	6.749	5	5
16	rs17125924	rs7151643	14	53313661	G	C	0.1044	2.17058e-07	0.682691	FERMT2	10324	intergenic	1.972	5	5
16	rs17125924	rs7151474	14	53313680	C	T	0.1044	2.0663e-07	0.682691	FERMT2	10305	intergenic	0.065	5	5
16	rs17125924	rs7151491	14	53313711	C	G	0.1044	2.16982e-07	0.682691	FERMT2	10274	intergenic	0.647	5	5
16	rs17125924	rs6572864	14	53314490	C	G	0.1024	8.94946e-08	0.697954	FERMT2	9495	intergenic	2.597	7	5
16	rs17125924	rs6572866	14	53314844	T	C	0.1024	3.0246e-07	0.697954	FERMT2	9141	intergenic	1.203	7	5
16	rs17125924	rs8005234	14	53315180	T	C	0.1024	3.15647e-07	0.697954	FERMT2	8805	intergenic	0.114	6	5
16	rs17125924	rs7146915	14	53316039	C	T	0.1093	2.6808e-06	0.65275	FERMT2	7946	intergenic	2.016	6	5
16	rs17125924	rs2025633	14	53317340	C	T	0.1044	2.07583e-07	0.682691	FERMT2	6645	intergenic	4.297	4	5
16	rs17125924	rs2357945	14	53318434	A	G	0.1093	2.18176e-06	0.65275	FERMT2	5551	intergenic	1.16	7	5
16	rs17125924	rs559225657	14	53319151	CAAAAAA	C	0.1103	NA	0.639931	FERMT2	4834	intergenic	1.438	NA	5
16	rs17125924	rs6572867	14	53319283	C	T	0.1054	2.13355e-07	0.675256	FERMT2	4702	intergenic	0.653	5	2
16	rs17125924	rs1952088	14	53319832	A	C	0.1054	1.95704e-07	0.675256	FERMT2	4153	intergenic	2.015	4	1
16	rs17125924	rs17125798	14	53319905	G	A	0.1024	3.67534e-07	0.697954	FERMT2	4080	intergenic	10.33	2a	1
16	rs17125924	rs11629431	14	53320528	C	G	0.09841	1.42336e-06	0.746852	FERMT2	3457	intergenic	1.692	5	2
16	rs17125924	rs7145392	14	53321016	G	A	0.09344	1.36219e-07	0.788141	FERMT2	2969	intergenic	0.632	7	4
16	rs17125924	rs11319277	14	53321251	C	CT	0.1004	NA	0.724872	FERMT2	2734	intergenic	0.718	NA	4
16	rs17125924	rs10639574	14	53321885	GTA	G	0.09443	NA	0.778565	FERMT2	2100	intergenic	0.549	NA	4
16	rs17125924	rs7143400	14	53324891	A	C	0.09245	1.87503e-07	0.79791	FERMT2	0	UTR3	7.47	6	4
16	rs17125924	rs6572868	14	53325090	T	C	0.09145	NA	0.807879	FERMT2	0	UTR3	7.747	NA	4
16	rs17125924	rs3818453	14	53326454	C	A	0.09841	1.67906e-06	0.746852	FERMT2	0	intronic	0.454	7	4
16	rs17125924	rs12433747	14	53326664	T	C	0.09344	1.60854e-07	0.788141	FERMT2	0	intronic	10.16	6	4
16	rs17125924	rs77026229	14	53326782	A	G	0.1123	1.30243e-05	0.651788	FERMT2	0	intronic	0.571	6	4
16	rs17125924	rs61518439	14	53329777	ATATTTAAAT	A	0.09344	NA	0.788141	FERMT2	0	intronic	6.718	NA	2
16	rs17125924	rs11443039	14	53329969	AC	A	0.09145	NA	0.807879	FERMT2	0	intronic	3.377	NA	3
16	rs17125924	rs7158645	14	53332152	C	T	0.09145	2.31292e-07	0.807879	FERMT2	0	intronic	0.352	6	4
16	rs17125924	rs912861	14	53333290	C	G	0.09742	1.61849e-06	0.755589	FERMT2	0	intronic	4.407	6	4
16	rs17125924	rs7144029	14	53333616	C	A	0.09046	2.64509e-07	0.818054	FERMT2	0	intronic	1.997	6	4
16	rs17125924	rs7145440	14	53333717	T	C	0.09742	1.43169e-06	0.755589	FERMT2	0	intronic	11.46	6	4
16	rs17125924	rs55685925	14	53334546	A	G	0.09046	1.99153e-07	0.818054	FERMT2	0	intronic	6.169	5	4
16	rs17125924	rs4450307	14	53334783	G	A	0.09046	2.02304e-07	0.818054	FERMT2	0	intronic	11.4	7	4
16	rs17125924	rs7155860	14	53335229	G	C	0.09742	1.48002e-06	0.755589	FERMT2	0	intronic	0.566	7	4
16	rs17125924	rs2025634	14	53336017	C	T	0.09742	1.34441e-06	0.755589	FERMT2	0	intronic	2.746	5	1
16	rs17125924	rs77625717	14	53336544	T	C	0.08648	2.11502e-07	0.860942	FERMT2	0	intronic	0.942	5	4
16	rs17125924	rs7141335	14	53336934	C	T	0.09046	2.03145e-07	0.818054	FERMT2	0	intronic	0.357	6	4
16	rs17125924	rs11845320	14	53337035	T	G	0.08946	2.13182e-07	0.82844	FERMT2	0	intronic	1.651	7	4
16	rs17125924	rs7147258	14	53337664	G	T	0.09046	1.99684e-07	0.818054	FERMT2	0	intronic	0.261	7	4
16	rs17125924	rs1952089	14	53339777	C	T	0.09443	1.11628e-07	0.778565	FERMT2	0	intronic	1.338	7	4
16	rs17125924	rs7160582	14	53341445	G	T	0.08946	2.30254e-07	0.82844	FERMT2	0	intronic	2.716	5	4
16	rs17125924	rs1952090	14	53342992	A	G	0.09742	1.28678e-06	0.755589	FERMT2	0	intronic	2.258	7	2
16	rs17125924	rs2357946	14	53345266	C	G	0.09245	NA	0.79791	FERMT2	0	intronic	2.935	4	4
16	rs17125924	rs2357947	14	53345378	G	A	0.09642	9.04031e-07	0.764493	FERMT2	0	exonic	8.402	3a	4
16	rs17125924	rs12435704	14	53346574	T	C	0.09245	2.05467e-07	0.79791	FERMT2	0	intronic	6.302	6	4
16	rs17125924	rs7149638	14	53346931	T	C	0.09245	1.41412e-07	0.79791	FERMT2	0	intronic	0.588	5	4
16	rs17125924	rs11281674	14	53349507	AGCAAAG	A	0.09642	NA	0.759972	FERMT2	0	intronic	2.077	NA	4
16	rs17125924	rs11157933	14	53349798	G	A	0.09841	1.36781e-06	0.746852	FERMT2	0	intronic	2.085	5	4
16	rs17125924	rs7145242	14	53349842	G	A	0.09742	1.50972e-06	0.755589	FERMT2	0	intronic	1.487	5	4
16	rs17125924	rs7145307	14	53351246	C	T	0.09742	4.9458e-06	0.755589	FERMT2	0	intronic	0.172	6	4
16	rs17125924	rs6572869	14	53353454	A	G	0.09742	1.53709e-06	0.755589	FERMT2	0	intronic	0.315	5	4
16	rs17125924	rs7158114	14	53353471	C	G	0.09742	1.30566e-06	0.755589	FERMT2	0	intronic	3.031	5	4
16	rs17125924	rs11625479	14	53354172	A	C	0.09742	8.37247e-07	0.755589	FERMT2	0	intronic	7.469	7	4
16	rs17125924	rs9646151	14	53354464	C	G	0.09245	1.36217e-07	0.79791	FERMT2	0	intronic	2.804	7	4
16	rs17125924	rs1998776	14	53355590	T	A	0.09742	5.86199e-06	0.755589	FERMT2	0	intronic	10.78	6	2
16	rs17125924	rs62003531	14	53357018	C	T	0.09742	3.65267e-05	0.755589	FERMT2	0	intronic	0.431	7	4
16	rs17125924	rs34402886	14	53357144	C	CAG	0.09742	NA	0.755589	FERMT2	0	intronic	1.132	NA	4
16	rs17125924	rs11281193	14	53359174	GTTTTTTGT	G	0.1103	NA	0.626939	FERMT2	0	intronic	0.54	NA	4
16	rs17125924	rs12884504	14	53360494	G	A	0.09742	1.50304e-06	0.755589	FERMT2	0	intronic	0.841	6	4
16	rs17125924	rs7158555	14	53362006	G	A	0.09742	1.32131e-06	0.755589	FERMT2	0	intronic	3.089	3a	2
16	rs17125924	rs11621275	14	53363316	C	G	0.09245	1.86199e-07	0.79791	FERMT2	0	intronic	0.305	7	4
16	rs17125924	rs4901305	14	53364271	C	T	0.09742	1.34724e-06	0.755589	FERMT2	0	intronic	0.085	6	5
16	rs17125924	rs77650471	14	53364307	C	T	0.08648	3.36633e-07	0.860942	FERMT2	0	intronic	0.825	6	5
16	rs17125924	rs34012538	14	53365451	ACT	A	0.0994	NA	0.738277	FERMT2	0	intronic	3.845	NA	5
16	rs17125924	rs148837982	14	53366013	T	TA	0.07952	NA	0.766608	FERMT2	0	intronic	0.807	NA	4
16	rs17125924	rs8003683	14	53366605	G	T	0.09443	1.20449e-06	0.78282	FERMT2	0	intronic	2.563	7	4
16	rs17125924	rs76673112	14	53366692	T	C	0.08648	1.39202e-07	0.860942	FERMT2	0	intronic	1.936	6	4
16	rs17125924	rs75192018	14	53367213	C	CA	0.08648	NA	0.860942	FERMT2	0	intronic	4.519	NA	4
16	rs17125924	rs12590744	14	53369488	G	A	0.09443	1.06986e-06	0.78282	FERMT2	0	intronic	8.209	7	4
16	rs17125924	rs73304339	14	53371353	T	G	0.09443	NA	0.78282	FERMT2	0	intronic	2.165	7	5
16	rs17125924	rs8019279	14	53374777	C	T	0.09443	6.78577e-07	0.78282	FERMT2	0	intronic	4.86	4	4
16	rs17125924	rs8019585	14	53374843	G	A	0.09443	7.01017e-07	0.78282	FERMT2	0	intronic	0.241	3a	4
16	rs17125924	rs8003334	14	53374967	C	T	0.09443	6.51157e-07	0.78282	FERMT2	0	intronic	0.153	5	4
16	rs17125924	rs73304351	14	53375140	G	A	0.08648	1.54295e-07	0.860942	FERMT2	0	intronic	0.001	7	4
16	rs17125924	rs2296495	14	53379878	G	A	0.08648	3.55919e-08	0.860942	FERMT2	0	intronic	2.841	7	4
16	rs17125924	rs200530424	14	53380398	CAGTAGT	C	0.0835	NA	0.870075	FERMT2	0	NA	2.148	NA	4
16	rs17125924	rs151232909	14	53380398	C	CAGT	0.0328	NA	0.870075	FERMT2	0	intronic	3.653	NA	4
16	rs17125924	rs140542729	14	53382845	T	C	0.08648	3.99399e-08	0.860942	FERMT2	0	intronic	2.713	6	4
16	rs17125924	rs78623109	14	53383077	G	T	0.08648	NA	0.860942	FERMT2	0	intronic	0.923	6	4
16	rs17125924	rs150322009	14	53383989	C	CGT	0.09344	NA	0.788141	FERMT2	0	intronic	3.351	NA	4
16	rs17125924	rs74825460	14	53390015	C	T	0.07952	2.05947e-09	1	FERMT2	0	intronic	1.337	7	3
16	rs17125924	rs17125924	14	53391680	A	G	0.07952	1.28621e-09	1	FERMT2	0	intronic	1.421	7	5
16	rs17125924	rs17125944	14	53400629	T	C	0.08052	7.6916e-09	0.958598	FERMT2	0	intronic	6.547	5	4
16	rs17125924	rs149210267	14	53414145	C	T	0.0825	2.42933e-08	0.932453	FERMT2	0	intronic	0.353	7	1
16	rs17125924	rs35169358	14	53434187	TG	T	0.08748	NA	0.686194	FERMT2	15033	intergenic	0.537	NA	7
16	rs17125924	rs558268720	14	53439143	AAT	A	0.08052	NA	0.63157	FERMT2	19989	intergenic	1.061	NA	9
16	rs17125924	rs548580589	14	53439146	T	G	0.08052	NA	0.63157	FERMT2	19992	intergenic	1.954	NA	9
16	rs17125924	rs562074662	14	53439147	CT	C	0.08052	NA	0.63157	FERMT2	19993	intergenic	1.304	NA	9
16	rs17125924	rs57232843	14	53439149	ACT	A	0.08052	NA	0.63157	FERMT2	19995	intergenic	1.426	NA	9
16	rs17125924	rs60588049	14	53439153	TTAAAAG	T	0.08052	NA	0.63157	FERMT2	19999	intergenic	1.388	NA	9
16	rs17125924	rs554464551	14	53439160	ACT	A	0.08052	NA	0.63157	FERMT2	20006	intergenic	1.552	NA	9
17	rs36026988	rs10498633	14	92926952	G	T	0.2147	5.6332e-08	0.971989	SLC24A4	0	intronic	2.823	5	2
17	rs11623019	rs4904918	14	92927298	T	C	0.2376	3.66609e-10	0.632464	SLC24A4	0	intronic	0.336	4	2
17	rs11623019	rs61977311	14	92930445	G	A	0.2366	1.48769e-10	0.626396	SLC24A4	0	intronic	6.503	6	5
17	rs11623019	rs11160067	14	92931045	C	T	0.2306	7.00628e-11	0.779231	SLC24A4	0	intronic	0.02	6	5
17	rs11623019	rs941649	14	92931581	C	A	0.2296	5.78355e-11	0.772563	SLC24A4	0	intronic	2.174	NA	2
17	rs11623019	rs941648	14	92931737	G	A	0.2296	6.96957e-11	0.772563	SLC24A4	0	intronic	1.677	NA	2
17	rs11623019	rs3993878	14	92931983	G	A	0.2296	6.02148e-11	0.772563	SLC24A4	0	intronic	2.152	5	2
17	rs11623019	rs10129711	14	92932018	G	A	0.2296	NA	0.772563	SLC24A4	0	intronic	0.991	5	2
17	rs11623019	rs10129728	14	92932051	A	G	0.2296	6.24321e-11	0.772563	SLC24A4	0	intronic	6.614	5	2
17	rs11623019	rs10130041	14	92932102	G	A	0.2306	4.429e-11	0.767735	SLC24A4	0	intronic	0.799	5	2
17	rs11623019	rs4900124	14	92932437	G	A	0.2296	6.22274e-11	0.772563	SLC24A4	0	intronic	7.062	5	5
17	rs11623019	rs4904922	14	92932479	G	T	0.2296	5.92886e-11	0.772563	SLC24A4	0	intronic	0.864	5	5
17	rs11623019	rs4904923	14	92932485	G	C	0.2296	5.92839e-11	0.772563	SLC24A4	0	intronic	6.229	5	5
17	rs11623019	rs10130373	14	92932575	C	A	0.2296	7.35665e-11	0.772563	SLC24A4	0	intronic	0.774	3a	5
17	rs36026988	rs12881735	14	92932828	T	C	0.2197	1.12148e-08	0.955837	SLC24A4	0	intronic	2.419	6	5
17	rs11623019	rs12880508	14	92932851	C	T	0.2306	6.66859e-11	0.779231	SLC24A4	0	intronic	0.857	6	5
17	rs11623019	rs11160068	14	92933711	G	A	0.2286	4.54461e-11	0.777428	SLC24A4	0	intronic	4.499	7	4
17	rs11623019	rs11160069	14	92933893	T	C	0.2296	5.16325e-11	0.774472	SLC24A4	0	intronic	6.763	7	4
17	rs11623019	rs7154848	14	92934019	T	C	0.2296	5.17491e-11	0.774472	SLC24A4	0	intronic	7.408	5	4
17	rs11623019	rs9323877	14	92934269	A	G	0.2296	1.50801e-11	0.784098	SLC24A4	0	intronic	3.44	1f	4
17	rs11623019	rs7154400	14	92934315	G	A	0.2266	3.96075e-11	0.798924	SLC24A4	0	intronic	10.46	1f	4
17	rs11623019	rs7155778	14	92934498	T	A	0.2276	5.90758e-11	0.795743	SLC24A4	0	intronic	7.057	5	4
17	rs11623019	rs7154691	14	92934699	A	G	0.2276	3.87078e-11	0.795743	SLC24A4	0	intronic	10.78	7	5
17	rs11623019	rs12893365	14	92934924	T	A	0.2296	4.39351e-11	0.797513	SLC24A4	0	intronic	2.436	7	5
17	rs11623019	rs12897797	14	92935237	C	T	0.2316	NA	0.787791	SLC24A4	0	intronic	0.711	5	5
17	rs11623019	rs56226082	14	92935272	G	GTGTGTGTC	0.2346	NA	0.762105	SLC24A4	0	intronic	0.41	NA	5
17	rs11623019	rs12878441	14	92935713	T	C	0.2247	6.7414e-11	0.764525	SLC24A4	0	intronic	3.819	7	4
17	rs11623019	rs12897713	14	92935714	G	A	0.2247	4.74005e-10	0.764525	SLC24A4	0	intronic	2.532	7	4
17	rs11623019	rs12878453	14	92935744	T	C	0.2247	3.09973e-10	0.764525	SLC24A4	0	intronic	5.816	6	4
17	rs11623019	rs12878457	14	92935753	C	T	0.2247	NA	0.764525	SLC24A4	0	intronic	6.858	7	4
17	rs11623019	rs12897398	14	92935770	G	A	0.2296	NA	0.797513	SLC24A4	0	intronic	4.804	7	4
17	rs11623019	rs12897935	14	92935834	G	A	0.2296	8.37219e-11	0.797513	SLC24A4	0	intronic	1.837	7	4
17	rs11623019	rs12878801	14	92935944	C	T	0.2286	NA	0.800662	SLC24A4	0	intronic	2.795	6	4
17	rs11623019	rs12882202	14	92936070	G	T	0.2296	4.99696e-11	0.797513	SLC24A4	0	intronic	2.393	5	4
17	rs11623019	rs12883073	14	92936092	T	A	0.2296	4.7556e-11	0.797513	SLC24A4	0	intronic	0.625	5	4
17	rs11623019	rs4497611	14	92936356	G	C	0.2296	3.87135e-11	0.797513	SLC24A4	0	intronic	5.343	6	4
17	rs11623019	rs2896209	14	92936600	A	C	0.2286	5.31566e-11	0.802429	SLC24A4	0	intronic	5.648	4	5
17	rs11623019	rs4406992	14	92936620	C	T	0.2286	4.47531e-11	0.802429	SLC24A4	0	intronic	4.158	4	5
17	rs11623019	rs12435220	14	92936683	C	G	0.1938	5.00941e-12	1	SLC24A4	0	intronic	5.026	2b	5
17	rs11623019	rs8008388	14	92936690	G	A	0.1938	5.05765e-12	1	SLC24A4	0	intronic	0.512	4	5
17	rs11623019	rs12883528	14	92936939	G	A	0.1948	9.44609e-12	0.993257	SLC24A4	0	intronic	8.647	1f	5
17	rs11623019	rs11623019	14	92936971	T	C	0.1938	4.02859e-12	1	SLC24A4	0	intronic	0.331	5	5
17	rs11623019	rs4904924	14	92936978	G	A	0.1938	5.80455e-12	1	SLC24A4	0	intronic	1.616	5	5
17	rs11623019	rs4904925	14	92937019	G	T	0.1938	6.67515e-12	1	SLC24A4	0	intronic	7.465	7	5
17	rs11623019	rs4904926	14	92937027	C	T	0.1938	7.55005e-12	1	SLC24A4	0	intronic	6.476	7	5
17	rs11623019	rs4904929	14	92937293	C	T	0.1938	5.54059e-12	1	SLC24A4	0	intronic	12.76	1f	5
17	rs36026988	rs36026988	14	92938382	T	C	0.2137	3.35829e-09	1	SLC24A4	0	intronic	8.809	4	2
17	rs11623019	rs11160071	14	92938415	T	C	0.1938	1.5401e-11	1	SLC24A4	0	intronic	5.632	2b	2
17	rs12590654	rs12590654	14	92938855	G	A	0.337	9.17402e-13	1	SLC24A4	0	intronic	9.141	5	5
17	rs36026988	rs61977322	14	92957176	T	C	0.1918	3.19968e-07	0.60671	SLC24A4	0	intronic	2.444	5	3
18	rs442495	rs7168776	15	58875398	A	G	0.4324	1.19056e-07	0.611812	RP11-50C13.1	4307	intergenic	7.995	6	5
18	rs442495	rs6494026	15	58893521	A	C	0.4513	6.95498e-06	0.667486	ADAM10	0	intronic	2.362	6	4
18	rs442495	rs7171098	15	58893584	A	C	0.4513	2.14035e-05	0.667486	ADAM10	0	intronic	0.51	7	4
18	rs7177678	rs142238096	15	58906489	TAAAAAGAAAGA	T	0.3708	NA	0.612654	ADAM10	0	intronic	1.059	NA	4
18	rs7177678	rs11638244	15	58907151	A	T	0.3708	2.08054e-05	0.612654	ADAM10	0	intronic	0.29	5	4
18	rs7177678	rs972801	15	58921198	T	C	0.3121	1.83336e-08	0.786531	ADAM10	0	intronic	1.045	4	1
18	rs7177678	rs35001597	15	58927990	TA	T	0.3121	NA	0.767075	ADAM10	0	intronic	6.531	NA	4
18	rs7177678	rs28864995	15	58945671	T	G	0.3101	1.43931e-08	0.795656	ADAM10	0	intronic	2.552	5	4
18	rs7177678	rs1427281	15	58959273	T	C	0.2624	3.24464e-07	0.761625	ADAM10	0	intronic	17.36	2b	2
18	rs7177678	rs7177678	15	58959621	A	G	0.2684	2.29175e-08	1	ADAM10	0	intronic	4.314	5	2
18	rs7177678	rs714696	15	58962987	C	G	0.3062	3.25967e-08	0.81856	ADAM10	0	intronic	1.075	7	4
18	rs7177678	rs8032140	15	58963920	T	C	0.2823	5.10142e-08	0.890385	ADAM10	0	intronic	1.695	6	4
18	rs7177678	rs10640015	15	58964269	T	TC	0.3797	NA	0.601217	ADAM10	0	intronic	NA	NA	4
18	rs7177678	rs35454644	15	58964270	A	ATG	0.3797	NA	0.601217	ADAM10	0	intronic	NA	NA	4
18	rs7177678	rs116696575	15	58964271	A	G	0.3111	NA	0.601217	ADAM10	0	intronic	0.276	6	4
18	rs7177678	rs577486267	15	58964271	A	AG	0.3797	NA	0.601217	ADAM10	0	NA	NA	NA	4
18	rs7177678	rs7183336	15	58966236	C	T	0.2594	1.66136e-07	0.756336	ADAM10	0	intronic	1.144	6	4
18	rs7177678	rs1834747	15	58967145	T	C	0.2575	8.11681e-08	0.747485	ADAM10	0	intronic	6.983	6	4
18	rs7177678	rs4775086	15	58969292	G	A	0.2376	6.76703e-07	0.847525	ADAM10	0	intronic	3.418	7	4
18	rs442495	rs11854073	15	58972995	G	A	0.3509	9.60427e-10	0.955887	ADAM10	0	intronic	2.587	7	4
18	rs442495	rs4775087	15	58974904	T	C	0.3499	6.23e-10	0.960223	ADAM10	0	intronic	2.18	5	5
18	rs442495	15:58977697:A:AAAG	15	58977697	A	AAAG	0.3052	NA	0.770986	ADAM10	0	intronic	0.518	NA	5
18	rs442495	rs139808101	15	58977744	AATATATATATAT	A	0.333	NA	0.855577	ADAM10	0	intronic	0.669	NA	5
18	rs442495	rs564378727	15	58980645	T	TA	0.3479	NA	0.951722	ADAM10	0	intronic	0.84	NA	5
18	rs442495	rs57677986	15	58980985	A	C	0.329	3.11601e-07	0.829801	ADAM10	0	intronic	0.609	6	5
18	rs442495	rs12439457	15	58982390	T	C	0.3459	1.39324e-09	0.943139	ADAM10	0	intronic	5.079	5	5
18	rs442495	rs7161889	15	58983425	G	C	0.3459	NA	0.943139	ADAM10	0	intronic	5.588	7	4
18	rs442495	rs7163162	15	58983588	T	A	0.3459	1.83936e-09	0.943139	ADAM10	0	intronic	9.972	5	4
18	rs442495	rs4774310	15	58985164	T	G	0.3032	NA	0.772794	ADAM10	0	intronic	6.597	6	4
18	rs442495	rs12911961	15	58985867	C	T	0.3042	1.56258e-08	0.767832	ADAM10	0	intronic	3.468	7	4
18	rs442495	rs12911832	15	58985904	A	T	0.3022	1.74135e-08	0.761599	ADAM10	0	intronic	2.392	6	4
18	rs442495	rs12912003	15	58986001	A	T	0.3042	1.65589e-08	0.767832	ADAM10	0	intronic	3.262	5	4
18	rs442495	rs347117	15	59000957	C	T	0.3499	4.9522e-10	0.96038	ADAM10	0	intronic	7.369	6	4
18	rs442495	rs6494035	15	59015888	C	G	0.3131	3.18881e-09	0.814924	ADAM10	0	intronic	0.615	7	5
18	rs442495	rs6494036	15	59015961	A	T	0.3131	4.07179e-09	0.814924	ADAM10	0	intronic	0.852	6	5
18	rs442495	rs6494037	15	59016315	A	G	0.3151	4.10884e-09	0.805139	ADAM10	0	intronic	2.092	6	5
18	rs442495	rs2555356	15	59016431	T	G	0.3559	1.25374e-10	0.986627	ADAM10	0	intronic	2.795	NA	5
18	rs442495	rs442495	15	59022615	T	C	0.3549	8.02157e-11	1	ADAM10	0	intronic	2.348	5	4
18	rs442495	rs383902	15	59034174	C	T	0.3598	1.46441e-10	0.925307	ADAM10	0	intronic	4.047	5	5
18	rs442495	rs653765	15	59042012	T	C	0.3141	NA	0.810019	ADAM10	0	UTR5	11.89	NA	1
18	rs442495	rs514049	15	59042363	C	A	0.4404	7.93738e-06	0.700273	ADAM10	185	upstream	5.735	4	1
18	rs442495	rs5812949	15	59042653	T	TTCTC	0.3141	NA	0.810019	ADAM10	475	upstream	8.791	NA	1
18	rs442495	rs3052948	15	59042856	C	CGTGT	0.2714	NA	0.654328	ADAM10	678	upstream	1.54	NA	1
18	rs442495	rs9302204	15	59042991	A	AGTGTGT	0.2823	NA	0.696326	ADAM10	813	upstream	1.576	NA	1
18	rs442495	rs593742	15	59045774	A	G	0.3201	7.74542e-10	0.718187	RP11-30K9.7	2049	intergenic	6.592	6	5
18	rs442495	rs605928	15	59046163	C	G	0.326	1.9753e-09	0.771553	RP11-30K9.7	1660	intergenic	1.328	7	5
18	rs442495	rs640704	15	59049021	A	G	0.327	1.8748e-09	0.774993	RP11-30K9.7	574	upstream	0.05	NA	5
18	rs442495	rs2250583	15	59050382	C	T	0.326	2.67322e-09	0.771553	RP11-30K9.7	1935	intergenic	0.512	4	5
18	rs442495	rs596379	15	59052072	C	T	0.3658	1.80612e-10	0.943653	U3	593	downstream	0.305	NA	5
18	rs442495	rs585192	15	59052210	T	C	0.326	3.9919e-09	0.771553	U3	455	downstream	2.454	NA	5
18	rs442495	rs507801	15	59053345	T	G	0.3241	1.33473e-09	0.764755	U3	464	upstream	4.459	4	5
18	rs442495	rs572107	15	59055810	T	C	0.3171	3.61735e-09	0.731068	U3	2929	intergenic	4.279	7	5
18	rs442495	rs602602	15	59057023	T	A	0.3062	1.81044e-09	0.766053	RP11-30K9.6	3247	intergenic	0.803	5	5
18	rs442495	rs574177324	15	59057864	T	TA	0.4046	NA	0.675284	RP11-30K9.6	2406	intergenic	0.814	NA	5
18	rs442495	rs34838974	15	59059855	CT	C	0.3658	NA	0.684816	RP11-30K9.6	415	downstream	2.111	NA	5
18	rs442495	rs650366	15	59061142	A	G	0.3668	7.50075e-10	0.939223	RP11-30K9.6	0	ncRNA_intronic	1.834	5	5
18	rs442495	rs557705806	15	59061629	GAAAAA	G	0.3012	NA	0.768197	RP11-30K9.6	0	ncRNA_intronic	0.6	NA	5
18	rs442495	rs395601	15	59063196	G	C	0.4215	1.45126e-06	0.739111	RP11-30K9.6	22	upstream	9.051	4	1
18	rs442495	rs379879	15	59071176	T	G	0.4473	4.18653e-05	0.665771	FAM63B	0	intronic	3.703	5	4
18	rs442495	rs17190727	15	59073790	C	A	0.3539	1.02096e-09	0.942531	FAM63B	0	intronic	2.688	5	4
18	rs442495	rs387812	15	59074786	T	C	0.4215	2.52459e-06	0.72411	FAM63B	0	intronic	1.456	5	5
18	rs442495	rs688756	15	59076272	A	C	0.4463	4.02005e-05	0.670022	FAM63B	0	intronic	2.414	NA	4
18	rs442495	rs1648532	15	59076778	G	C	0.3539	1.00263e-09	0.942531	FAM63B	0	intronic	0.45	6	4
18	rs442495	rs673813	15	59077171	A	T	0.3549	9.18514e-10	0.938121	FAM63B	0	intronic	13.39	7	4
18	rs442495	rs411007	15	59078502	G	C	0.4185	1.30642e-06	0.71502	FAM63B	0	intronic	5.613	6	4
18	rs442495	rs421829	15	59079902	G	C	0.4205	1.94315e-06	0.718579	FAM63B	0	intronic	0.706	6	4
18	rs442495	rs347115	15	59082959	C	T	0.3559	1.79824e-09	0.942441	FAM63B	0	intronic	3.493	5	4
18	rs442495	rs474875	15	59086703	T	G	0.3559	1.88424e-09	0.942441	FAM63B	0	intronic	4.01	NA	2
18	rs442495	rs2555357	15	59087115	A	G	0.4215	3.73382e-06	0.722882	FAM63B	0	intronic	2.07	6	5
18	rs442495	rs2604453	15	59089512	G	C	0.4215	3.6162e-06	0.722882	FAM63B	0	intronic	4.244	7	5
18	rs442495	rs72745027	15	59094329	A	G	0.4463	9.24717e-05	0.668597	FAM63B	0	intronic	8.687	6	4
18	rs442495	rs610877	15	59103328	C	A	0.3569	9.68037e-10	0.929361	FAM63B	0	intronic	0.69	7	4
18	rs442495	rs452698	15	59105571	A	G	0.4235	2.78074e-06	0.710381	FAM63B	0	intronic	2.76	6	4
18	rs442495	rs446126	15	59113102	A	G	0.4235	2.31738e-06	0.710381	FAM63B	0	intronic	1.023	NA	4
18	rs442495	rs148639454	15	59115863	AAAAAC	A	0.3529	NA	0.920965	FAM63B	0	intronic	1.396	NA	4
18	rs442495	rs618684	15	59115922	A	G	0.3588	3.4004e-09	0.929357	FAM63B	0	intronic	0.681	NA	4
18	rs442495	rs4775094	15	59115995	A	G	0.3509	5.39162e-09	0.921203	FAM63B	0	intronic	2.543	6	4
18	rs442495	rs11071398	15	59120077	A	G	0.4215	4.81501e-06	0.722882	FAM63B	0	intronic	3.949	6	4
18	rs442495	rs35724367	15	59133022	AT	A	0.3628	NA	0.613146	FAM63B	0	intronic	0.8	NA	4
19	rs117618017	rs111564920	15	63441242	G	A	0.1243	1.54107e-06	0.765164	RPS27L	0	intergenic	1.974	7	4
19	rs117618017	rs117618017	15	63569902	C	T	0.1352	2.00159e-08	1	APH1B	0	exonic	10.57	4	1
19	rs117618017	rs75763893	15	63571820	C	T	0.1322	1.12347e-07	0.974608	APH1B	0	intronic	9.035	7	4
19	rs117618017	rs76855300	15	63595878	T	C	0.1312	1.36513e-07	0.916181	APH1B	0	intronic	7.182	6	4
20	rs75511804	rs73976311	17	5017698	T	G	0.1113	1.88733e-05	0.600223	ZNF232	0	intronic	10.19	5	4
20	rs75511804	rs56197642	17	5018244	C	G	0.1113	1.60201e-05	0.600223	ZNF232	0	intronic	3.56	5	5
20	rs75511804	rs112362507	17	5020613	C	A	0.1163	3.17722e-06	0.641144	ZNF232:USP6	00:00:00	intronic	1.314	7	5
20	rs75511804	rs574573691	17	5027195	CGT	C	0.1123	NA	0.622117	USP6	0	intronic	2.015	NA	1
20	rs75511804	rs112437767	17	5028695	G	GT	0.1153	NA	0.648235	USP6	0	intronic	2.737	NA	5
20	rs75511804	rs56036146	17	5029379	T	A	0.1153	6.99004e-06	0.648235	USP6	0	intronic	6.453	4	5
20	rs75511804	rs56404233	17	5029432	G	T	0.1153	NA	0.648235	USP6	0	intronic	0.098	3a	5
20	rs75511804	rs3887446	17	5031204	C	T	0.1153	5.16744e-06	0.648235	USP6	0	intronic	2.359	5	5
20	rs75511804	rs111575757	17	5035657	G	T	0.1143	6.30723e-06	0.640837	USP6	0	intronic	6.946	5	5
20	rs75511804	rs3887943	17	5035964	C	G	0.1153	1.34928e-05	0.648235	USP6	0	intronic	7.414	2b	5
20	rs75511804	rs3213878	17	5039138	C	T	0.1143	3.80619e-06	0.640837	USP6	0	exonic	2.46	NA	4
20	rs75511804	rs113215752	17	5041704	A	G	0.1153	NA	0.648235	USP6	0	intronic	10.63	7	5
20	rs75511804	rs61740308	17	5042715	G	A	0.1153	NA	0.648235	USP6	0	exonic	12.25	5	4
20	rs75511804	rs61745111	17	5042837	C	T	0.1153	3.81734e-06	0.648235	USP6	0	exonic	2.75	4	5
20	rs75511804	rs7502608	17	5043186	G	A	0.1153	4.275e-06	0.648235	USP6	0	intronic	3.023	7	5
20	rs75511804	rs8065031	17	5044506	T	A	0.1143	4.83167e-06	0.640837	USP6	0	intronic	2.249	6	5
20	rs75511804	rs56143992	17	5050609	A	G	0.1143	4.55415e-06	0.640837	USP6	0	intronic	3.518	6	5
20	rs75511804	rs112209972	17	5051848	T	C	0.1153	4.32963e-06	0.648235	USP6	0	intronic	13.9	7	5
20	rs75511804	rs77087332	17	5054510	T	C	0.1153	4.3639e-06	0.648235	USP6	0	intronic	9.146	6	5
20	rs75511804	rs76396561	17	5055804	A	C	0.1163	4.26172e-06	0.655671	USP6	0	intronic	10.43	6	5
20	rs75511804	rs78064492	17	5057520	A	T	0.1153	4.02414e-06	0.648235	USP6	0	intronic	2.225	7	5
20	rs75511804	rs34716007	17	5069675	G	A	0.1153	3.65552e-06	0.648235	USP6	0	intronic	6.811	5	2
20	rs75511804	rs55756850	17	5069917	G	A	0.1153	3.64789e-06	0.648235	USP6	0	intronic	4.29	6	2
20	rs75511804	rs3816913	17	5072333	T	G	0.1163	3.97515e-06	0.655671	USP6	0	exonic	6.356	NA	5
20	rs75511804	rs934631	17	5075838	C	A	0.1163	4.84147e-06	0.655671	USP6	0	intronic	0.175	NA	5
20	rs75511804	rs113001179	17	5080344	A	C	0.1173	4.98134e-06	0.648571	USP6	2014	intergenic	3.356	6	4
20	rs75511804	rs113521847	17	5081165	C	A	0.1163	5.28471e-06	0.655671	ZNF594	1665	intergenic	0.038	7	5
20	rs75511804	rs8081019	17	5090308	C	T	0.1163	5.70402e-06	0.655671	ZNF594	0	intronic	0.254	6	4
20	rs75511804	rs75628861	17	5096361	T	C	0.1163	5.25235e-06	0.655671	RP11-333E1.1	0	ncRNA_intronic	5.26	7	1
20	rs75511804	rs112061257	17	5097130	T	C	0.1163	NA	0.655671	RP11-333E1.1	0	ncRNA_intronic	2.031	NA	5
20	rs75511804	rs113607145	17	5098591	C	A	0.1163	6.16648e-06	0.655671	RP11-333E1.1	0	ncRNA_intronic	2.615	7	4
20	rs75511804	rs111996834	17	5100002	G	A	0.1163	6.2475e-06	0.655671	RP11-333E1.1	0	ncRNA_intronic	2.546	6	4
20	rs75511804	rs113581830	17	5108264	A	G	0.1153	7.64136e-06	0.662881	RP11-333E1.1	0	ncRNA_intronic	13.32	6	5
20	rs75511804	rs77972827	17	5116379	A	C	0.1531	2.07926e-07	0.790822	RP11-333E1.1:SCIMP	00:00:00	ncRNA_intronic	9.828	5	4
20	rs75511804	rs7502862	17	5117806	G	A	0.1402	2.9272e-07	0.869506	RP11-333E1.1:SCIMP	00:00:00	ncRNA_intronic	0.69	6	4
20	rs75511804	rs77493189	17	5118951	T	G	0.1402	1.77089e-07	0.869506	RP11-333E1.1:SCIMP	00:00:00	ncRNA_intronic	5.559	6	4
20	rs75511804	rs73976325	17	5123477	G	A	0.1392	4.0676e-07	0.861268	RP11-333E1.1:SCIMP	00:00:00	ncRNA_intronic	0.979	7	4
20	rs75511804	rs113762960	17	5123861	G	A	0.1402	3.60747e-07	0.869506	RP11-333E1.1:SCIMP	00:00:00	ncRNA_intronic	2.689	6	4
20	rs75511804	rs61182333	17	5133128	T	C	0.1382	7.25341e-09	0.883516	RP11-333E1.1:SCIMP	00:00:00	ncRNA_intronic	3.453	5	2
20	rs75511804	rs78534596	17	5135360	A	C	0.1402	NA	0.884753	RP11-333E1.1:SCIMP	00:00:00	ncRNA_intronic	0.129	3a	1
20	rs75511804	rs7225151	17	5137047	G	A	0.1362	1.09402e-08	0.944237	RP11-333E1.1:SCIMP	00:00:00	ncRNA_intronic	4.279	2b	1
20	rs75511804	rs75511804	17	5138304	C	T	0.1292	6.27572e-09	1	RP11-333E1.1	0	ncRNA_exonic	3.247	4	1
20	rs75511804	rs113260531	17	5138980	G	A	0.1342	1.15431e-08	0.959126	RP11-333E1.1	0	ncRNA_intronic	0.214	5	2
20	rs75511804	rs57402520	17	5139807	G	A	0.1302	NA	0.99161	RP11-333E1.1	0	ncRNA_intronic	3.022	7	5
20	rs75511804	rs58124010	17	5139808	C	T	0.1302	6.95058e-09	0.99161	RP11-333E1.1	0	ncRNA_intronic	2.944	7	5
20	rs75511804	rs4456560	17	5140399	G	T	0.1362	1.62335e-08	0.944237	RP11-333E1.1	0	ncRNA_intronic	1.025	4	2
20	rs75511804	rs72479703	17	5144696	A	G	0.1372	2.15536e-08	0.937587	RP11-333E1.1:RP11-333E1.2	00:00:00	ncRNA_exonic	2.552	5	5
20	rs75511804	rs186280670	17	5146654	T	A	0.007952	NA	0.917882	RP11-333E1.1	0	ncRNA_intronic	1.755	3a	2
20	rs75511804	rs562450336	17	5146654	T	TA	0.1233	NA	0.917882	RP11-333E1.1	0	NA	0.85	NA	2
20	rs75511804	rs113806568	17	5155919	C	T	0.1312	2.23822e-08	0.966717	RP11-333E1.1	4554	intergenic	1.246	6	5
20	rs75511804	rs61481506	17	5158714	T	C	0.1312	1.73589e-08	0.966717	RP11-333E1.1	7349	intergenic	4.803	4	2
20	rs75511804	rs78531165	17	5179846	T	C	0.1302	4.02133e-07	0.892601	RABEP1	5711	intergenic	1.128	5	5
20	rs75511804	rs56117162	17	5182430	G	A	0.1302	1.25331e-07	0.892601	RABEP1	3127	intergenic	2.337	7	5
20	rs75511804	rs77318561	17	5184467	T	G	0.1302	1.84145e-07	0.892601	RABEP1	1090	intergenic	3.067	5	1
20	rs75511804	rs113151753	17	5185365	C	G	0.1302	1.83933e-07	0.892601	RABEP1	192	upstream	9.575	4	1
20	rs75511804	rs8077567	17	5189416	T	C	0.1302	2.63556e-07	0.892601	RABEP1	0	intronic	8.495	6	1
20	rs75511804	rs80172399	17	5194249	A	G	0.1312	1.53164e-07	0.884843	RABEP1	0	intronic	3.946	6	4
20	rs75511804	rs112065650	17	5196409	C	T	0.1312	1.72182e-07	0.884843	RABEP1	0	intronic	1.877	7	4
20	rs75511804	rs76420897	17	5196576	C	A	0.1322	NA	0.877186	RABEP1	0	intronic	0.131	6	4
20	rs75511804	rs112809920	17	5196610	C	T	0.1312	1.15963e-06	0.884843	RABEP1	0	intronic	0.931	7	4
20	rs75511804	rs148132952	17	5198839	TAAATA	T	0.1312	NA	0.884843	RABEP1	0	intronic	6.242	NA	4
20	rs75511804	rs79970806	17	5200232	C	T	0.1322	1.76415e-07	0.877186	RABEP1	0	intronic	2.124	7	4
20	rs75511804	rs12602829	17	5204196	A	G	0.1541	6.89842e-06	0.722288	RABEP1	0	intronic	0.998	7	4
20	rs75511804	rs1046368	17	5204730	G	A	0.1541	6.55799e-06	0.722288	RABEP1	0	intronic	2.265	5	4
20	rs75511804	rs12601502	17	5205570	C	T	0.1541	NA	0.722288	RABEP1	0	intronic	2.371	7	4
20	rs75511804	rs5819020	17	5208512	T	TG	0.1312	NA	0.884843	RABEP1	0	intronic	3.98	NA	5
20	rs75511804	rs76253980	17	5209510	C	A	0.1362	2.28868e-07	0.847541	RABEP1	0	intronic	2.496	4	5
20	rs75511804	rs112764240	17	5209837	T	C	0.1541	6.5501e-06	0.722288	RABEP1	0	intronic	2.199	7	5
20	rs75511804	rs16954523	17	5216998	A	G	0.1312	1.62936e-07	0.884843	RABEP1	0	intronic	0.599	6	4
20	rs75511804	rs113510048	17	5219786	T	A	0.1541	NA	0.722288	RABEP1	0	intronic	0.284	5	4
20	rs75511804	rs56021832	17	5220325	G	A	0.1541	6.28683e-06	0.722288	RABEP1	0	intronic	0.27	7	4
20	rs75511804	rs55816413	17	5220340	C	T	0.1541	5.60425e-06	0.722288	RABEP1	0	intronic	0.315	5	4
20	rs75511804	rs11078558	17	5221311	G	A	0.1541	7.71488e-06	0.722288	RABEP1	0	intronic	0.832	5	4
20	rs75511804	rs77752862	17	5222071	C	T	0.1312	2.69681e-07	0.884843	RABEP1	0	intronic	0.733	6	4
20	rs75511804	rs79989488	17	5222175	G	C	0.1312	2.16889e-07	0.884843	RABEP1	0	intronic	0.553	6	4
20	rs75511804	rs113061798	17	5222641	A	C	0.1541	NA	0.722288	RABEP1	0	intronic	0.777	6	4
20	rs75511804	rs79892880	17	5225794	C	T	0.1531	6.95409e-06	0.714311	RABEP1	0	intronic	0.758	6	4
20	rs75511804	rs148517357	17	5226838	A	AT	0.1312	NA	0.884843	RABEP1	0	intronic	0.391	NA	4
20	rs75511804	rs74742027	17	5227879	A	G	0.1541	6.90768e-06	0.722288	RABEP1	0	intronic	8.873	6	4
20	rs75511804	rs80075981	17	5227992	G	A	0.1541	6.93007e-06	0.722288	RABEP1	0	intronic	0.494	6	4
20	rs75511804	rs59587437	17	5230117	A	G	0.1322	1.96058e-07	0.877186	RABEP1	0	intronic	9.035	6	4
20	rs75511804	rs56125028	17	5230867	G	A	0.1312	1.89954e-07	0.884843	RABEP1	0	intronic	1.622	7	5
20	rs75511804	rs55993740	17	5231412	G	A	0.1312	1.84661e-07	0.884843	RABEP1	0	intronic	0.57	7	5
20	rs75511804	rs55947703	17	5231618	A	G	0.1312	1.80536e-07	0.884843	RABEP1	0	intronic	0.094	6	5
20	rs75511804	rs112572092	17	5232202	C	T	0.1312	2.31373e-07	0.884843	RABEP1	0	intronic	10.52	7	5
20	rs75511804	rs12600505	17	5233817	C	T	0.1312	2.4907e-07	0.884843	RABEP1	0	intronic	1.312	5	5
20	rs75511804	rs111756829	17	5240944	T	A	0.1312	2.44758e-07	0.884843	RABEP1	0	intronic	0.054	6	4
20	rs75511804	rs75368907	17	5240996	A	G	0.1004	1.57202e-05	0.653216	RABEP1	0	intronic	10.31	6	4
20	rs75511804	rs112421661	17	5241850	C	T	0.1312	2.73795e-07	0.884843	RABEP1	0	intronic	0.939	7	4
20	rs75511804	rs75262874	17	5243201	G	A	0.1312	2.50796e-07	0.884843	RABEP1	0	intronic	4.708	6	4
20	rs75511804	rs78650284	17	5243462	A	G	0.1312	2.73549e-07	0.884843	RABEP1	0	intronic	2.305	5	4
20	rs75511804	rs57638638	17	5244853	G	A	0.1312	2.49691e-07	0.884843	RABEP1	0	intronic	1.287	6	4
20	rs75511804	rs59277121	17	5245071	G	A	0.1541	9.18472e-06	0.722288	RABEP1	0	intronic	2.882	6	4
20	rs75511804	rs12602528	17	5245437	T	A	0.1312	2.19838e-07	0.884843	RABEP1	0	intronic	0.306	6	4
20	rs75511804	rs79346409	17	5246039	A	T	0.1312	1.90863e-07	0.884843	RABEP1	0	intronic	0.35	6	4
20	rs75511804	rs55913010	17	5246150	A	G	0.1312	1.9099e-07	0.884843	RABEP1	0	intronic	8.75	6	4
20	rs75511804	rs111676379	17	5247005	G	A	0.1312	1.94722e-07	0.884843	RABEP1	0	intronic	0.23	7	4
20	rs75511804	rs112888134	17	5247732	C	A	0.1312	2.30295e-07	0.884843	RABEP1	0	intronic	1.383	7	4
20	rs75511804	rs12601720	17	5248682	G	T	0.1312	2.14515e-07	0.884843	RABEP1	0	intronic	0.157	6	4
20	rs75511804	rs16954548	17	5251671	A	G	0.1312	2.19552e-07	0.884843	RABEP1	0	intronic	3.048	5	4
20	rs75511804	rs16954552	17	5252514	A	G	0.1312	1.8741e-07	0.884843	RABEP1	0	intronic	3.877	6	4
20	rs75511804	rs16954560	17	5252811	C	G	0.1312	2.11436e-07	0.884843	RABEP1	0	intronic	6.167	1f	4
20	rs75511804	rs146414631	17	5254433	GAC	G	0.1302	NA	0.876611	RABEP1	0	intronic	6.594	NA	4
20	rs75511804	rs75754694	17	5259765	C	G	0.1312	2.1084e-07	0.884843	RABEP1	0	intronic	0.043	7	4
20	rs75511804	rs112918260	17	5261743	A	G	0.1441	6.74575e-07	0.7945	RABEP1	0	intronic	1.585	7	4
20	rs75511804	rs75855990	17	5263247	G	A	0.1471	5.09031e-07	0.775431	RABEP1	0	intronic	0.198	5	4
20	rs75511804	rs75367124	17	5264285	G	A	0.1362	5.72859e-07	0.847541	RABEP1:NUP88	00:00:00	intronic	0.715	6	4
20	rs75511804	rs78813154	17	5267002	G	T	0.1531	8.41597e-06	0.727956	RABEP1:NUP88	00:00:00	intronic	2.143	6	2
20	rs75511804	rs148116771	17	5267160	GTT	G	0.1302	NA	0.892601	RABEP1:NUP88	00:00:00	intronic	1.938	NA	2
20	rs75511804	rs547565479	17	5268356	TA	TAA	0.4354	NA	0.75245	RABEP1:NUP88:RP11-420A6.2	00:00:00	ncRNA_intronic	NA	NA	4
20	rs75511804	rs58953748	17	5268356	TAA	T	0.1312	NA	0.75245	RABEP1:NUP88:RP11-420A6.2	00:00:00	ncRNA_intronic	4.816	NA	4
20	rs75511804	rs76418084	17	5269183	T	C	0.1362	5.51241e-07	0.847541	RABEP1:NUP88:RP11-420A6.2	00:00:00	ncRNA_intronic	5.595	3a	2
21	rs138190086	rs116112765	17	61499732	C	T	0.01093	8.39352e-07	1	TANC2:RP11-269G24.3	00:00:00	ncRNA_intronic	6.278	4	4
21	rs138190086	rs17631249	17	61500578	C	G	0.01392	1.31215e-06	0.780923	TANC2:RP11-269G24.3	00:00:00	ncRNA_intronic	1.18	5	4
21	rs138190086	rs28369023	17	61500990	G	A	0.01392	1.4053e-06	0.780923	TANC2:RP11-269G24.3	00:00:00	ncRNA_intronic	1.94	5	2
21	rs138190086	rs143867193	17	61503610	C	T	0.01093	3.38301e-07	1	TANC2:RP11-269G24.3	00:00:00	ncRNA_intronic	13.21	2b	4
21	rs138190086	rs146351285	17	61510407	C	T	0.01392	1.0748e-06	0.780923	CYB561	0	UTR3	3.998	3a	2
21	rs138190086	rs535398242	17	61515063	G	A	0.01392	NA	0.780923	CYB561	0	UTR5	1.8	NA	1
21	rs138190086	rs9906506	17	61516391	C	T	0.01392	1.06968e-06	0.780923	CYB561	0	intronic	3.165	5	2
21	rs138190086	rs116901640	17	61520224	G	A	0.01392	4.93585e-07	0.780923	CYB561	0	intronic	0.023	3a	4
21	rs138190086	rs9912783	17	61522705	C	T	0.01392	1.10847e-06	0.780923	CYB561	0	intronic	3.343	4	1
21	rs138190086	rs142306494	17	61526443	C	T	0.01093	1.40665e-06	1	CYB561	2703	intergenic	1.914	6	5
21	rs138190086	rs9916165	17	61526617	C	T	0.01392	8.07265e-07	0.780923	CYB561	2877	intergenic	1.077	7	5
21	rs138190086	rs187015302	17	61526789	C	T	0.01093	4.57707e-07	1	CYB561	3049	intergenic	0.024	6	5
21	rs138190086	rs141740390	17	61528837	T	C	0.01292	1.01057e-06	0.842714	RP11-269G24.6	3516	intergenic	1.232	5	5
21	rs138190086	rs9898294	17	61529466	G	C	0.0159	1.21234e-06	0.680513	RP11-269G24.6	2887	intergenic	3.414	2b	2
21	rs138190086	rs9896864	17	61536308	A	G	0.01491	3.68302e-08	0.727371	RP11-269G24.6	3129	intergenic	0.202	4	5
21	rs138190086	rs138190086	17	61538148	G	A	0.01093	2.44959e-08	1	RP11-269G24.6	4969	intergenic	7.855	4	1
21	rs138190086	rs189894386	17	61543566	G	A	0.01193	6.00432e-08	0.914804	CTD-2501B8.5	5398	intergenic	8.287	7	5
21	rs8077276	rs6504163	17	61545779	C	T	0.3628	3.09946e-08	0.970882	CTD-2501B8.5	3185	intergenic	4.945	6	5
21	rs8077276	rs11418289	17	61547221	GT	G	0.4791	NA	0.627555	CTD-2501B8.5	1743	intergenic	0.69	NA	5
21	rs8077276	rs8077276	17	61547562	G	A	0.3698	2.65742e-08	1	CTD-2501B8.5	1402	intergenic	2.071	5	5
21	rs8077276	rs4968782	17	61548476	G	A	0.3757	1.07325e-07	0.975328	CTD-2501B8.5	488	upstream	0.576	7	5
21	rs8077276	rs59806160	17	61548496	CA	C	0.4702	NA	0.635675	CTD-2501B8.5	468	upstream	1.767	NA	5
21	rs8077276	rs4277405	17	61548918	C	T	0.3698	4.38845e-08	0.958073	CTD-2501B8.5	46	upstream	1.407	7	5
21	rs8077276	rs4459609	17	61548948	C	A	0.3748	1.0915e-07	0.97929	CTD-2501B8.5	16	upstream	0.126	7	5
21	rs8077276	rs1800764	17	61550529	C	T	0.4573	2.9166e-05	0.708406	CTD-2501B8.5	1072	intergenic	2.599	7	5
21	rs8077276	rs4968783	17	61550729	C	A	0.3748	8.75615e-08	0.970979	CTD-2501B8.5	1272	intergenic	2.816	7	5
21	rs8077276	rs4291	17	61554194	T	A	0.3718	6.33601e-08	0.941692	ACE	227	upstream	9.041	4	1
21	rs8077276	rs4292	17	61554341	C	T	0.3678	1.07818e-07	0.933246	ACE	80	upstream	17.05	4	1
21	rs8077276	rs4293	17	61555666	G	A	0.4563	1.99491e-05	0.690858	ACE	0	intronic	3.287	5	2
21	rs8077276	rs4295	17	61556298	C	G	0.3718	6.78267e-08	0.941934	ACE	0	intronic	6.51	4	1
21	rs8077276	rs4305	17	61558229	A	G	0.4543	3.32018e-05	0.686946	ACE	0	intronic	3.951	4	4
21	rs8077276	rs4308	17	61559625	A	G	0.3668	4.31919e-08	0.929009	ACE	0	intronic	0.888	5	4
21	rs4311	rs4311	17	61560763	T	C	0.497	1.92685e-08	1	ACE	0	intronic	6.343	5	4
21	rs4311	rs4316	17	61562309	C	T	0.4245	8.23427e-07	0.713223	ACE:ACE	00:00:00	exonic	4.928	2a	4
21	rs4311	rs4319	17	61562490	A	AG	0.4245	NA	0.713223	ACE:ACE	00:00:00	UTR3	4.03	NA	4
21	rs4311	rs4320	17	61562553	G	A	0.4245	1.0178e-06	0.713223	ACE:ACE	00:00:00	UTR3	8.603	4	4
21	rs4311	rs4321	17	61562774	T	C	0.4235	NA	0.711303	ACE:ACE	00:00:00	UTR3	5.836	5	4
21	rs4311	rs4323	17	61562954	C	T	0.4225	6.96882e-07	0.708353	ACE:ACE	00:00:00	UTR3	0.21	7	4
21	rs4311	rs4324	17	61563171	A	G	0.4225	1.02317e-06	0.709404	ACE:ACE	00:00:00	intronic	2.313	7	4
21	rs4311	rs4325	17	61563200	C	A	0.4195	NA	0.702749	ACE:ACE	00:00:00	intronic	0.957	6	4
21	rs4311	rs4326	17	61563242	G	A	0.4235	1.06733e-06	0.712357	ACE:ACE	00:00:00	intronic	2.348	7	4
21	rs4311	rs4327	17	61563273	C	G	0.4235	1.07023e-06	0.712357	ACE:ACE	00:00:00	intronic	1.987	7	4
21	rs4311	rs4329	17	61563458	A	G	0.4235	1.07522e-06	0.712357	ACE:ACE	00:00:00	intronic	0.141	4	4
21	rs4311	17:61563661:A:C	17	61563661	A	C	0.4245	NA	0.708695	ACE:ACE	00:00:00	exonic	1.13	5	4
21	rs4311	17:61563661:C:G	17	61563661	C	G	0.000994	NA	0.708695	ACE:ACE	00:00:00	NA	1.061	NA	4
21	rs4311	rs4331	17	61564052	A	G	0.4235	1.73589e-06	0.705729	ACE:ACE	00:00:00	exonic	7.067	5	4
21	rs4311	rs4332	17	61564281	T	C	0.4235	1.23581e-06	0.712357	ACE:ACE	00:00:00	intronic	6.605	5	4
21	rs4311	rs4333	17	61564522	T	C	0.4513	6.48332e-06	0.6105	ACE:ACE	00:00:00	intronic	0.25	5	4
21	rs4311	rs4334	17	61564940	A	C	0.4463	NA	0.652688	ACE:ACE	00:00:00	intronic	2.196	5	4
21	rs4311	rs4335	17	61565025	G	A	0.4354	2.94018e-06	0.7038	ACE:ACE	00:00:00	intronic	0.988	5	4
21	rs4311	rs4336	17	61565131	T	A	0.4245	NA	0.707619	ACE:ACE	00:00:00	intronic	5.544	5	4
21	rs4311	rs4337	17	61565133	G	T	0.4245	NA	0.707619	ACE:ACE	00:00:00	intronic	5.191	5	4
21	rs4311	rs1987692	17	61565525	T	A	0.4254	2.01882e-06	0.702897	ACE:ACE	00:00:00	intronic	2.727	7	4
21	rs4311	rs4341	17	61565990	G	C	0.4254	2.03181e-06	0.702897	ACE:ACE	00:00:00	UTR3	5.199	4	4
21	rs4311	rs4342	17	61565998	A	C	0.4254	NA	0.702897	ACE:ACE	00:00:00	UTR3	6.014	4	4
21	rs4311	rs4343	17	61566031	G	A	0.4354	4.51105e-06	0.7038	ACE:ACE	00:00:00	exonic	0.041	2b	4
21	rs4311	rs4344	17	61566724	G	A	0.4254	NA	0.702897	ACE:ACE	00:00:00	intronic	0.633	5	4
21	rs4311	rs4351	17	61569732	G	A	0.4314	1.22707e-06	0.704524	ACE:ACE	00:00:00	intronic	2.511	4	4
21	rs4311	rs4353	17	61570422	A	G	0.4344	1.61718e-06	0.660684	ACE:ACE	00:00:00	intronic	2.363	2b	4
21	rs4311	rs4359	17	61572343	T	C	0.4354	3.75006e-06	0.702555	ACE:ACE	00:00:00	intronic	5.413	5	4
21	rs4311	rs4362	17	61573761	T	C	0.4433	2.00244e-06	0.652345	ACE:ACE	00:00:00	exonic	3.568	5	4
21	rs4311	rs4363	17	61574492	G	A	0.4394	9.52267e-07	0.65615	ACE:ACE	00:00:00	UTR3	2.105	5	4
21	rs4311	rs1799763	17	61575454	A	ACT	0.4423	NA	0.642765	ACE:ACE	00:00:00	intronic	3.767	NA	4
21	rs4311	rs1055086	17	61575637	A	G	0.4443	1.22555e-05	0.633917	ACE:ACE	00:00:00	intronic	10.84	4	4
21	rs4311	rs7502672	17	61578207	G	A	0.4523	0.000879984	0.604398	ACE:ACE	00:00:00	intronic	1.392	4	5
22	rs8100672	rs8100672	19	1021637	T	C	0.2803	3.19683e-08	1	RNU6-2	9	upstream:downstream	14.82	5	1
22	rs111278892	rs8111988	19	1024106	T	A	0.161	4.3584e-06	0.684779	CNN2	2191	intergenic	2.743	6	5
22	rs111278892	rs75364577	19	1028149	G	A	0.1581	1.73057e-06	0.730637	CNN2	0	intronic	2.866	2b	1
22	rs111278892	rs112340731	19	1036314	A	G	0.1958	0.000176552	0.730638	CNN2	0	intronic	0.437	4	3
22	rs111278892	rs1064410	19	1036456	C	G	0.1968	0.000184084	0.737734	CNN2	0	exonic	0.515	4	3
22	rs111278892	rs1064411	19	1036468	A	G	0.1968	0.000171983	0.737734	CNN2	0	exonic	11.12	4	3
22	rs111278892	rs2304260	19	1036575	G	A	0.1968	0.000138591	0.737734	CNN2	0	exonic	5.524	NA	3
22	rs111278892	rs11672916	19	1036631	T	C	0.1968	0.000148304	0.737734	CNN2	0	exonic	4.479	4	2
22	rs111278892	rs11670349	19	1036691	C	T	0.161	2.08672e-09	0.934352	CNN2	0	intronic	1.26	3a	2
22	rs111278892	rs11670373	19	1036704	C	T	0.162	NA	0.941771	CNN2	0	intronic	0.019	2b	2
22	rs111278892	rs11667191	19	1036718	G	A	0.1968	NA	0.737734	CNN2	0	intronic	4.671	4	2
22	rs111278892	rs11672975	19	1036793	T	A	0.1968	0.000154925	0.737734	CNN2	0	intronic	3.517	5	2
22	rs111278892	rs11670441	19	1036913	C	T	0.1909	6.43546e-05	0.774615	CNN2	0	exonic	1.116	6	4
22	rs111278892	rs11665845	19	1037170	T	A	0.1909	5.53374e-05	0.774615	CNN2	0	intronic	2.099	5	4
22	rs111278892	rs113353568	19	1037551	G	A	0.1909	4.86192e-05	0.774615	CNN2	0	UTR3	0.561	7	2
22	rs111278892	rs111525696	19	1037563	A	G	0.1909	4.75555e-05	0.774615	CNN2	0	UTR3	2.43	5	2
22	rs111278892	rs72973561	19	1037584	C	T	0.1909	NA	0.774615	CNN2	0	UTR3	7.851	5	2
22	rs3795065	rs1057874	19	1038571	T	C	0.329	NA	0.899421	CNN2	0	UTR3	7.542	NA	1
22	rs3795065	rs4807468	19	1039186	G	A	0.335	1.20883e-08	0.923679	CNN2	117	upstream:downstream	5.908	4	1
22	rs111278892	rs111278892	19	1039323	C	G	0.1581	6.82408e-11	1	CNN2	254	upstream:downstream	4.78	4	1
22	rs111278892	rs3795064	19	1039410	C	G	0.1938	4.86107e-05	0.78412	CNN2	341	upstream:downstream	8.969	1b	1
22	rs3795065	rs3795065	19	1039444	C	T	0.3529	2.66721e-11	1	CNN2	375	upstream:downstream	5.434	4	1
22	rs3795065	rs3795066	19	1039626	C	T	0.3926	1.01376e-06	0.69976	ABCA7	475	upstream:downstream	4.316	2b	1
22	rs3764642	rs3764642	19	1040046	G	A	0.4712	1.81759e-09	1	ABCA7	55	upstream:downstream	4.003	1f	1
22	rs3764642	rs4147904	19	1040765	A	G	0.4742	2.58509e-09	0.981364	ABCA7	0	intronic	2.225	2b	1
22	rs3764642	rs3764645	19	1042809	A	G	0.4463	1.46562e-08	0.882877	ABCA7	0	exonic	11.51	4	1
22	rs3752231	rs3752231	19	1043638	C	T	0.2654	1.80021e-10	1	ABCA7	0	intronic	1.388	4	1
22	rs3764642	rs4622634	19	1043864	G	C	0.3797	NA	0.667782	ABCA7	0	intronic	0.401	5	4
22	rs4147910	rs3764650	19	1046520	T	G	0.1054	3.82367e-08	0.989786	ABCA7	0	intronic	4.775	2a	2
22	rs3752231	rs3834987	19	1046579	TG	T	0.2664	NA	0.608121	ABCA7	0	intronic	1.42	NA	2
22	rs4147910	rs543494924	19	1046748	AG	AGG	0.1044	NA	1	ABCA7	0	intronic	NA	NA	3
22	rs4147910	rs4147910	19	1047078	A	G	0.1044	2.83946e-08	1	ABCA7	0	intronic	7.375	4	3
22	rs4147910	rs4147911	19	1047687	C	G	0.1044	NA	1	ABCA7	0	intronic	0.352	2b	1
22	rs4147910	rs73505217	19	1048021	A	G	0.1044	3.62603e-08	1	ABCA7	0	intronic	0.243	4	4
22	rs4147910	rs78410552	19	1048051	G	T	0.1024	5.06027e-08	0.979519	ABCA7	0	intronic	8.707	5	4
22	rs4147910	rs76348507	19	1048116	G	A	0.1044	5.16039e-08	1	ABCA7	0	intronic	7.774	7	4
22	rs4147910	rs67027268	19	1048393	G	A	0.1044	5.55554e-08	1	ABCA7	0	intronic	7.13	7	4
22	rs12151021	rs12151021	19	1050874	A	G	0.338	6.57037e-11	1	ABCA7	0	intronic	3.086	2b	1
22	rs4147929	rs3752246	19	1056492	C	G	0.1899	NA	0.969662	ABCA7	0	exonic	5.284	5	4
22	rs4147929	rs1968456	19	1063079	G	C	0.2406	NA	0.729362	ABCA7	0	intronic	6.172	4	1
22	rs4147929	rs4147929	19	1063443	A	G	0.1849	3.45627e-08	1	ABCA7	0	intronic	1.771	4	1
22	rs4147929	rs11084881	19	1074252	T	G	0.2604	2.09365e-05	0.61814	HMHA1	0	intronic	4.258	5	2
23	rs80257887	rs80257887	19	45020859	G	A	0.03579	1.3613e-11	1	CEACAM20	0	ncRNA_intronic	0.653	2c	9
23	rs1727760	rs1727747	19	45048120	G	T	0.161	6.49535e-06	0.75055	CEACAM22P	0	ncRNA_intronic	2.615	6	5
23	rs1727760	rs1727748	19	45048323	C	T	0.161	5.60873e-06	0.75055	CEACAM22P	0	ncRNA_intronic	2.018	7	5
23	rs1727760	rs1661176	19	45048379	T	C	0.161	6.43188e-06	0.75055	CEACAM22P	0	ncRNA_intronic	12.56	NA	5
23	rs1727760	rs1661175	19	45048629	G	A	0.161	5.90021e-06	0.75055	CEACAM22P	0	ncRNA_intronic	0.162	NA	5
23	rs1727760	rs1727749	19	45048806	C	T	0.161	5.75397e-06	0.75055	CEACAM22P	0	ncRNA_intronic	7.29	5	5
23	rs75161053	rs75161053	19	45048858	G	A	0.04175	1.68978e-14	1	CEACAM22P	0	ncRNA_intronic	0.821	6	5
23	rs1727760	rs1727750	19	45048866	G	T	0.161	5.75163e-06	0.75055	CEACAM22P	0	ncRNA_intronic	2.056	6	5
23	rs1727760	rs1727751	19	45049103	G	A	0.161	5.31475e-06	0.75055	CEACAM22P	0	ncRNA_intronic	0.494	7	5
23	rs1727760	rs1661172	19	45049220	G	C	0.161	0.000121399	0.75055	CEACAM22P	0	ncRNA_intronic	0.014	7	5
23	rs1727760	rs1661171	19	45049293	T	C	0.161	5.34226e-06	0.75055	CEACAM22P	0	ncRNA_intronic	2.524	NA	5
23	rs1727760	rs1661169	19	45049494	T	C	0.161	5.27596e-06	0.75055	CEACAM22P	0	ncRNA_intronic	2.362	NA	5
23	rs1727760	rs8111044	19	45050138	C	T	0.1581	4.1077e-06	0.769264	CEACAM22P	0	ncRNA_intronic	0.553	7	5
23	rs1727760	rs1626475	19	45050490	A	C	0.1521	5.59594e-06	0.758265	CEACAM22P	0	ncRNA_intronic	8.333	NA	5
23	rs62118204	rs17714718	19	45050747	C	T	0.4563	1.72309e-12	0.902622	CEACAM22P	0	ncRNA_exonic	0.193	5	5
23	rs1727760	rs1348182	19	45051456	A	G	0.1521	4.36582e-06	0.758265	CEACAM22P	0	ncRNA_intronic	1.708	NA	5
23	rs1727760	rs5828204	19	45051574	G	GA	0.1521	NA	0.758265	CEACAM22P	0	ncRNA_intronic	0.932	NA	5
23	rs62118204	rs12461127	19	45052601	T	C	0.4354	1.56599e-09	0.798498	CEACAM22P	0	ncRNA_intronic	1.182	4	5
23	rs62118204	rs73046410	19	45053138	A	C	0.4592	2.14745e-12	0.89074	CEACAM22P	0	ncRNA_intronic	2.77	6	5
23	rs1727760	rs957304	19	45057443	T	C	0.1541	1.79061e-06	0.757493	CEACAM22P	0	ncRNA_intronic	0.418	NA	2
23	rs62118204	rs12462461	19	45058312	G	C	0.4563	1.6649e-11	0.975086	CEACAM22P	0	ncRNA_intronic	1.859	5	5
23	rs62118204	rs62116959	19	45058729	A	G	0.4145	NA	0.826751	CEACAM22P	0	ncRNA_intronic	1.953	6	5
23	rs62118204	rs142221943	19	45058896	C	CT	0.4145	NA	0.826751	CEACAM22P	0	ncRNA_intronic	1.176	NA	5
23	rs62118204	rs62118204	19	45061761	G	A	0.4563	6.73558e-13	1	CEACAM22P	0	ncRNA_intronic	0.338	6	14
23	rs62118204	rs7257289	19	45064133	G	A	0.4145	2.29384e-09	0.826751	CEACAM22P	0	ncRNA_intronic	0.694	6	7
23	rs1727760	rs1727760	19	45065601	T	C	0.1759	7.81313e-09	1	CEACAM22P	0	ncRNA_intronic	1.646	7	5
23	rs62118204	rs59473574	19	45066116	A	C	0.4046	2.19601e-06	0.702665	CEACAM22P	0	ncRNA_intronic	1.212	6	5
23	rs846881	rs1727762	19	45068078	G	A	0.1511	5.08039e-07	0.627873	CEACAM22P	0	ncRNA_intronic	1.434	7	5
23	rs846881	rs846852	19	45070070	G	A	0.1581	5.04617e-06	0.604463	CEACAM22P	0	ncRNA_intronic	1.389	NA	5
23	rs846876	rs11083742	19	45071070	G	T	0.3986	9.2873e-13	0.750643	CEACAM22P	0	ncRNA_intronic	13.58	5	5
23	rs846876	rs5828209	19	45076208	C	CGT	0.3459	NA	0.699729	CEACAM22P	0	ncRNA_intronic	0.622	NA	5
23	rs846881	rs846881	19	45078553	C	A	0.2207	2.68677e-12	1	CEACAM22P	0	ncRNA_intronic	1.54	NA	5
23	rs846876	rs846879	19	45078886	G	A	0.3618	1.05305e-13	0.987347	CEACAM22P	0	ncRNA_intronic	1.174	NA	5
23	rs846876	rs846876	19	45080065	C	G	0.3648	8.70003e-15	1	CEACAM22P	0	ncRNA_intronic	1.661	7	5
23	rs846876	rs55848260	19	45080369	G	A	0.4026	3.66342e-13	0.842512	CEACAM22P	0	ncRNA_intronic	7.937	2a	5
23	rs846876	rs11669005	19	45080498	G	A	0.4046	2.54253e-13	0.835557	CEACAM22P	0	ncRNA_intronic	0.309	2b	5
23	rs151330717	rs142751148	19	45100982	G	T	0.01292	0.0453641	0.632949	CEACAM22P	0	ncRNA_intronic	1.6	6	5
23	rs151330717	rs144893550	19	45107114	G	A	0.01292	0.031273	0.632949	CEACAM22P	0	ncRNA_intronic	1.651	5	5
23	rs58967105	rs846886	19	45110320	A	G	0.1451	0.00892526	0.814534	CEACAM22P	0	ncRNA_intronic	0.51	NA	5
23	rs58967105	rs846884	19	45113000	A	G	0.1451	0.00566652	0.814534	CEACAM22P	0	ncRNA_intronic	0.511	NA	5
23	rs58967105	rs846893	19	45119656	A	G	0.1461	0.00503833	0.807245	CEACAM22P:IGSF23	00:00:00	ncRNA_intronic	1.811	7	5
23	rs58967105	rs7247676	19	45120611	A	G	0.1441	0.00576537	0.821913	CEACAM22P:IGSF23	00:00:00	ncRNA_intronic	1.165	4	5
23	rs11668972	rs1997231	19	45121036	G	A	0.4583	0.000802438	0.698819	CEACAM22P:IGSF23	00:00:00	ncRNA_intronic	1.005	5	5
23	rs2919845	rs11882134	19	45123303	G	A	0.2594	1.91027e-09	0.661244	CEACAM22P:IGSF23	00:00:00	ncRNA_intronic	0.18	6	5
23	rs58967105	rs846853	19	45124674	A	G	0.1491	0.00684292	0.831387	IGSF23	0	intronic	11.55	5	5
23	rs2919845	rs11083743	19	45125218	T	C	0.2604	2.42093e-09	0.665571	IGSF23	0	intronic	5.308	7	5
23	rs58967105	rs846854	19	45126134	T	C	0.1491	0.0067511	0.831387	IGSF23	0	intronic	8.509	6	2
23	rs58967105	rs846855	19	45126353	G	A	0.1521	0.00933955	0.826971	IGSF23	0	intronic	0.559	4	2
23	rs58967105	rs846857	19	45126994	A	G	0.1491	0.00819346	0.846831	IGSF23	0	intronic	0.334	2a	2
23	rs112027066	rs112027066	19	45129089	C	T	0.01491	1.33725e-12	1	IGSF23	0	intronic	3.338	4	4
23	rs11668972	rs11671606	19	45130550	C	T	0.4076	2.46333e-09	0.891761	IGSF23	0	intronic	1.939	4	4
23	rs11668972	rs11668972	19	45131677	T	A	0.3936	1.95873e-10	1	IGSF23	0	intronic	8.659	7	4
23	rs58967105	rs846861	19	45131811	T	C	0.1491	0.00726384	0.846831	IGSF23	0	intronic	3.208	7	4
23	rs11668972	rs11670070	19	45131984	A	T	0.3936	2.04592e-10	1	IGSF23	0	intronic	7.294	6	4
23	rs58967105	rs846863	19	45132761	T	G	0.1491	0.00633135	0.846831	IGSF23	0	intronic	0.071	7	4
23	rs58967105	rs12983889	19	45133475	A	G	0.1829	2.12074e-09	0.647003	IGSF23	0	intronic	5	5	4
23	rs58967105	rs846866	19	45134110	A	C	0.1412	6.45357e-07	0.940544	IGSF23	0	intronic	6.624	5	4
23	rs58967105	rs12977255	19	45134422	A	G	0.1849	1.86365e-11	0.662276	IGSF23	0	intronic	1.722	5	4
23	rs58967105	rs12979820	19	45134626	T	C	0.1849	4.54801e-12	0.662276	IGSF23	0	intronic	6.297	7	4
23	rs58967105	rs12978272	19	45134715	C	T	0.1412	6.36867e-07	0.940544	IGSF23	0	intronic	3.101	7	4
23	rs58967105	rs12985368	19	45135147	C	T	0.1849	5.86786e-12	0.662276	IGSF23	0	intronic	1.36	4	4
23	rs58967105	rs34817927	19	45135365	C	T	0.1849	9.09168e-12	0.662276	IGSF23	0	intronic	0.738	7	4
23	rs58967105	rs35823804	19	45135442	G	A	0.1849	1.25176e-11	0.662276	IGSF23	0	intronic	0.813	7	4
23	rs58967105	rs12971689	19	45135579	G	A	0.1849	8.80998e-12	0.662276	IGSF23:CTB-171A8.1	00:00:00	ncRNA_exonic	1.686	5	4
23	rs58967105	rs58967105	19	45136333	C	A	0.1461	2.92469e-08	1	IGSF23:CTB-171A8.1	00:00:00	ncRNA_intronic	0.762	5	5
23	rs58967105	rs59451830	19	45136350	C	T	0.1899	2.47874e-13	0.714246	IGSF23:CTB-171A8.1	00:00:00	ncRNA_intronic	0.952	5	5
23	rs58967105	rs59669162	19	45136375	A	G	0.1899	7.39819e-13	0.714246	IGSF23:CTB-171A8.1	00:00:00	ncRNA_intronic	1.512	5	5
23	rs58967105	rs60519804	19	45136383	T	C	0.1899	6.82185e-13	0.714246	IGSF23:CTB-171A8.1	00:00:00	ncRNA_intronic	1.523	5	5
23	rs58967105	rs60570899	19	45136648	C	G	0.1899	1.02305e-12	0.714246	IGSF23:CTB-171A8.1	00:00:00	ncRNA_intronic	0.623	6	5
23	rs58967105	rs13344267	19	45137012	A	C	0.1899	1.38059e-12	0.714246	IGSF23:CTB-171A8.1	00:00:00	ncRNA_intronic	1.098	7	1
23	rs58967105	rs13344893	19	45138246	C	T	0.1899	2.4995e-12	0.714246	IGSF23:CTB-171A8.1	00:00:00	ncRNA_intronic	10.03	5	5
23	rs58967105	rs546463620	19	45138669	TCTC	T	0.1918	NA	0.711003	IGSF23:CTB-171A8.1	00:00:00	ncRNA_intronic	0.769	NA	2
23	rs58967105	rs57909683	19	45138673	TC	T	0.1918	NA	0.711003	IGSF23:CTB-171A8.1	00:00:00	ncRNA_intronic	0.169	NA	2
23	rs58967105	rs10460181	19	45140165	A	G	0.1899	NA	0.714246	CTB-171A8.1	0	ncRNA_intronic	2.379	2a	1
23	rs58967105	rs10460182	19	45140601	G	C	0.1899	8.96802e-13	0.714246	CTB-171A8.1	0	ncRNA_intronic	0.46	7	5
23	rs58967105	rs66786749	19	45141022	AG	A	0.1461	NA	1	CTB-171A8.1	0	ncRNA_intronic	2.036	NA	5
23	rs58967105	rs34537198	19	45141467	G	A	0.1461	8.651e-08	1	CTB-171A8.1	0	ncRNA_intronic	0.582	7	5
23	rs203709	rs10419829	19	45142851	G	T	0.2495	2.62766e-17	0.879236	CTB-171A8.1	0	ncRNA_intronic	1.272	4	5
23	rs203709	rs7260482	19	45143942	A	C	0.2684	4.52135e-20	0.974008	CTB-171A8.1	0	ncRNA_intronic	1.443	4	2
23	rs58967105	rs3760624	19	45144749	G	C	0.1461	9.99998e-08	1	CTB-171A8.1	0	ncRNA_intronic	0.509	7	5
23	rs203709	rs7250339	19	45145612	A	G	0.2495	3.44514e-17	0.879236	CTB-171A8.1	0	ncRNA_intronic	3.517	5	5
23	rs58967105	rs72436430	19	45145857	CTCTCTT	C	0.1511	NA	0.959467	CTB-171A8.1	0	ncRNA_intronic	0.762	NA	5
23	rs203709	rs73048339	19	45145863	T	C	0.2604	NA	0.727097	CTB-171A8.1	0	ncRNA_intronic	0.133	4	5
23	rs203709	rs7255066	19	45146103	T	C	0.2694	6.95792e-20	0.979167	CTB-171A8.1	0	ncRNA_intronic	1.227	5	5
23	rs58967105	rs35822582	19	45146171	CAAT	C	0.1471	NA	0.991436	CTB-171A8.1	0	ncRNA_intronic	7.252	NA	5
23	rs203709	rs2301274	19	45146402	T	C	0.2495	4.24301e-17	0.879236	CTB-171A8.1	0	ncRNA_intronic	4.258	7	1
23	rs203709	rs2301275	19	45146629	A	G	0.2058	1.15811e-11	0.678628	CTB-171A8.1	0	ncRNA_intronic	0.33	5	1
23	rs203709	rs11540084	19	45147340	G	T	0.2038	1.90006e-11	0.681084	CTB-171A8.1:PVR	00:00:00	ncRNA_intronic	9.607	4	1
23	rs203709	rs10426401	19	45147719	T	G	0.2465	3.29712e-17	0.885416	CTB-171A8.1:PVR	00:00:00	ncRNA_intronic	8.628	4	1
23	rs203709	rs113884102	19	45148748	T	TGAGA	0.2465	NA	0.885416	CTB-171A8.1:PVR	00:00:00	ncRNA_intronic	2.724	NA	1
23	rs58967105	rs28411142	19	45148942	C	T	0.1451	1.08474e-07	0.991406	CTB-171A8.1:PVR	00:00:00	ncRNA_intronic	5.694	5	1
23	rs203709	rs28483039	19	45149235	G	A	0.2475	3.63803e-17	0.879831	CTB-171A8.1:PVR	00:00:00	ncRNA_intronic	0.645	5	1
23	rs714948	rs56261258	19	45149613	C	T	0.1163	1.42306e-26	0.954285	CTB-171A8.1:PVR	00:00:00	ncRNA_intronic	1.406	5	2
23	rs203709	rs8111946	19	45152394	T	C	0.2654	8.35385e-20	0.979258	CTB-171A8.1:PVR	00:00:00	ncRNA_intronic	8.382	5	2
23	rs58967105	rs10410915	19	45154340	G	A	0.1869	1.97393e-10	0.700077	CTB-171A8.1:PVR	00:00:00	ncRNA_intronic	2.062	7	4
23	rs203709	rs203707	19	45157488	A	G	0.2664	2.37859e-19	0.984396	CTB-171A8.1:PVR	00:00:00	ncRNA_intronic	10.94	4	4
23	rs58967105	rs35739046	19	45160523	G	A	0.1451	8.80204e-08	0.991406	CTB-171A8.1:PVR	00:00:00	ncRNA_intronic	0.075	2b	4
23	rs203709	rs10410651	19	45160896	T	C	0.2654	1.07643e-19	0.979258	CTB-171A8.1:PVR	00:00:00	ncRNA_intronic	0.386	3a	4
23	rs203709	rs203709	19	45161566	T	A	0.2694	4.48126e-20	1	CTB-171A8.1:PVR	00:00:00	ncRNA_intronic	3.503	5	4
23	rs58967105	rs35385129	19	45162189	C	A	0.1481	4.6663e-08	0.982979	CTB-171A8.1:PVR	00:00:00	exonic	6.036	5	4
23	rs714948	rs714948	19	45165912	C	A	0.1173	5.91255e-27	1	CTB-171A8.1:PVR:CEACAM19	00:00:00	ncRNA_intronic	5.953	5	4
23	rs111780744	rs111780744	19	45166951	C	T	0.02286	3.28157e-10	1	CTB-171A8.1:CEACAM19	00:00:00	ncRNA_intronic	0.523	4	4
23	rs11879980	rs28807203	19	45173951	A	C	0.04076	3.74167e-08	0.741119	CTB-171A8.1:CEACAM19	00:00:00	ncRNA_intronic	1.686	6	4
23	rs142034848	rs142034848	19	45176557	A	G	0.01193	1.71101e-43	1	CTB-171A8.1:CEACAM19	00:00:00	ncRNA_intronic	9.797	7	4
23	rs2919845	rs2919845	19	45181228	A	G	0.2326	3.91084e-13	1	CTB-171A8.1:CEACAM19	00:00:00	ncRNA_intronic	0.412	7	4
23	rs2919845	rs2289494	19	45186965	G	C	0.2396	2.72184e-11	0.937017	CTB-171A8.1:CEACAM19	00:00:00	ncRNA_intronic	2.23	4	3
23	rs2289495	rs2289495	19	45187302	T	C	0.2624	4.25859e-10	1	CTB-171A8.1:CEACAM19	00:00:00	ncRNA_intronic	3.117	4	1
23	rs2965156	rs2965156	19	45188429	G	C	0.4742	1.04035e-09	1	CTB-171A8.1	0	ncRNA_intronic	2.028	4	1
23	rs2965156	rs2965155	19	45188471	T	C	0.4861	0.000134859	0.94462	CTB-171A8.1	0	ncRNA_intronic	4.798	NA	1
23	rs2965156	rs34483685	19	45188620	G	GAA	0.4573	NA	0.748518	CTB-171A8.1	0	ncRNA_intronic	4.389	NA	1
23	rs2965156	rs2965152	19	45189000	G	A	0.4642	0.00272943	0.718519	CTB-171A8.1	0	ncRNA_intronic	1.076	NA	1
23	rs2965156	rs2919846	19	45189013	G	C	0.4642	0.00259249	0.718519	CTB-171A8.1	0	ncRNA_intronic	4.185	4	1
23	rs2965156	rs2965151	19	45189030	C	G	0.4642	0.00317842	0.718519	CTB-171A8.1	0	ncRNA_intronic	4.103	4	1
23	rs2965156	rs4275951	19	45189191	C	T	0.4632	0.00285508	0.715311	CTB-171A8.1	0	ncRNA_intronic	7.655	4	1
23	rs2965156	rs10422616	19	45189332	T	C	0.4622	0.00296634	0.713166	CTB-171A8.1	0	ncRNA_intronic	0.177	2b	2
23	rs2965156	rs10421099	19	45189451	A	G	0.4632	0.00355902	0.715311	CTB-171A8.1	0	ncRNA_intronic	4.149	4	2
23	rs2965156	rs10421283	19	45189493	A	G	0.4632	0.00384167	0.715311	CTB-171A8.1	0	ncRNA_intronic	7.74	4	2
23	rs2965156	rs10422113	19	45189611	G	T	0.4642	0.0038291	0.711589	CTB-171A8.1	0	ncRNA_intronic	1.926	5	2
23	rs2965156	rs10423310	19	45189627	T	C	0.4642	0.00386875	0.711589	CTB-171A8.1	0	ncRNA_intronic	4.235	5	2
23	rs2965156	rs10421796	19	45189766	A	G	0.4632	0.00330422	0.715311	CTB-171A8.1	0	ncRNA_intronic	4.012	6	2
23	rs2965156	rs4324248	19	45190163	A	G	0.4632	0.00465852	0.715311	CTB-171A8.1	0	ncRNA_intronic	1.209	5	2
23	rs2965156	rs2919844	19	45190526	C	T	0.4632	0.00422063	0.715311	CTB-171A8.1	0	ncRNA_intronic	2.326	NA	2
23	rs2965156	rs2965150	19	45190608	T	C	0.4632	0.00432612	0.715311	CTB-171A8.1	0	ncRNA_intronic	3.04	NA	5
23	rs2965156	rs2965149	19	45190766	T	C	0.4632	NA	0.715311	CTB-171A8.1	0	ncRNA_intronic	0.363	NA	5
23	rs2965156	rs2965148	19	45190773	G	T	0.4632	NA	0.715311	CTB-171A8.1	0	ncRNA_intronic	0.906	NA	5
23	rs2965156	rs2965147	19	45190982	A	G	0.4652	0.00373334	0.707913	CTB-171A8.1	0	ncRNA_intronic	5.776	NA	5
23	rs2965156	rs2965146	19	45190985	T	C	0.4652	0.00413138	0.707913	CTB-171A8.1	0	ncRNA_intronic	2.825	NA	5
23	rs2965156	rs2919843	19	45191010	A	G	0.4652	0.00426285	0.707913	CTB-171A8.1	0	ncRNA_intronic	0.358	NA	2
23	rs2965156	rs2965145	19	45191041	A	G	0.4632	0.00436828	0.715311	CTB-171A8.1	0	ncRNA_intronic	4.872	NA	2
23	rs2965156	rs2919842	19	45191186	T	C	0.4632	0.00404995	0.715311	CTB-171A8.1	0	ncRNA_intronic	0.994	NA	2
23	rs11879980	rs8104660	19	45191509	C	T	0.03479	3.2848e-09	1	CTB-171A8.1	0	ncRNA_intronic	2.38	7	5
23	rs11879980	rs62119330	19	45192321	A	G	0.03479	4.11617e-09	1	CTB-171A8.1	0	ncRNA_intronic	2.856	5	5
23	rs2965163	rs144526132	19	45192348	A	AAG	0.3598	NA	0.605852	CTB-171A8.1	0	ncRNA_intronic	0.509	NA	5
23	rs11879980	rs11879980	19	45193967	T	C	0.03479	1.63981e-10	1	CTB-171A8.1	0	ncRNA_intronic	0.303	6	5
23	rs11879980	rs16979372	19	45195313	T	G	0.03479	2.50322e-09	0.939527	CTB-171A8.1	0	ncRNA_intronic	0.02	2b	2
23	rs11879980	rs151161674	19	45195744	C	CG	0.0328	NA	0.878686	CTB-171A8.1	0	ncRNA_intronic	4.688	NA	2
23	rs186110295	rs2965158	19	45195928	T	C	0.01491	2.27648e-14	0.787022	CTB-171A8.1	0	ncRNA_intronic	6.659	5	2
23	rs2965163	rs2965159	19	45196062	A	G	0.4344	0.00331534	0.72209	CTB-171A8.1	0	ncRNA_intronic	1.07	5	2
23	rs62120565	rs76670936	19	45196581	G	A	0.08748	4.54734e-09	0.816265	CTB-171A8.1	0	ncRNA_intronic	2.9	6	5
23	rs151330717	rs151330717	19	45196964	G	A	0.01193	2.34615e-13	1	CTB-171A8.1	0	ncRNA_intronic	0.623	7	5
23	rs62120565	rs62120565	19	45197027	A	C	0.07853	2.91471e-09	1	CTB-171A8.1	0	ncRNA_intronic	4.769	6	5
23	rs11879980	rs10422568	19	45198477	C	T	0.03479	1.63013e-09	0.939527	CTB-171A8.1	0	ncRNA_intronic	5.525	3a	2
23	rs2965162	rs2965162	19	45198936	C	T	0.167	2.25611e-10	1	CTB-171A8.1	0	ncRNA_intronic	4.145	2a	2
23	rs73035597	rs73035597	19	45199524	C	T	0.2266	7.22059e-14	1	CTB-171A8.1	0	ncRNA_intronic	2.252	7	5
23	rs11879980	rs75974038	19	45200210	C	T	0.03479	2.91325e-09	0.939527	CTB-171A8.1	0	ncRNA_intronic	1.247	5	5
23	rs2965163	rs2965163	19	45200526	G	A	0.3857	3.6979e-12	1	CTB-171A8.1	0	ncRNA_intronic	0.842	6	2
23	rs12150984	rs12150984	19	45202027	G	A	0.2803	2.63033e-10	1	CTB-171A8.1	0	ncRNA_intronic	8.198	5	5
23	rs2965164	rs2965164	19	45202052	C	T	0.3549	9.12934e-12	1	CTB-171A8.1	0	ncRNA_intronic	0.986	5	5
23	rs79638902	rs10403682	19	45207828	C	T	0.1551	3.06398e-18	0.890914	CTB-171A8.1:CEACAM16	00:00:00	ncRNA_intronic	1.16	6	5
23	rs79638902	rs61744497	19	45211407	C	T	0.1551	8.05621e-19	0.905206	CTB-171A8.1:CEACAM16	00:00:00	exonic	16.05	4	4
23	rs79638902	19:45214287:T:TGGG	19	45214287	T	TGGG	0.06362	NA	0.891671	CTB-171A8.1	0	ncRNA_intronic	0.384	NA	4
23	rs79638902	19:45214287:T:TGGA	19	45214287	T	TGGA	0.1571	NA	0.891671	CTB-171A8.1	0	NA	0.384	NA	4
23	rs79638902	rs62120575	19	45215050	C	G	0.2187	4.26996e-12	0.607016	CTB-171A8.1	0	ncRNA_intronic	3.131	7	5
23	rs111278137	rs111278137	19	45215081	G	A	0.01392	2.3529e-11	1	CTB-171A8.1	0	ncRNA_intronic	0.075	7	5
23	rs11881756	rs9973286	19	45215711	C	G	0.1213	9.52591e-07	0.610797	CTB-171A8.1	0	ncRNA_intronic	8.247	7	5
23	rs11881756	rs62120576	19	45216443	A	C	0.08946	5.36426e-07	0.852857	CTB-171A8.1	0	ncRNA_intronic	3.1	4	5
23	rs11881756	rs62120578	19	45216565	A	G	0.08946	5.1448e-07	0.852857	CTB-171A8.1	0	ncRNA_intronic	12.82	4	5
23	rs11881756	rs58522314	19	45216649	A	G	0.1044	4.60494e-09	0.725232	CTB-171A8.1	0	ncRNA_intronic	0.956	4	5
23	rs11881756	rs55952629	19	45216971	C	T	0.08748	5.6676e-07	0.831014	CTB-171A8.1	0	ncRNA_intronic	6.744	6	4
23	rs79638902	rs55730055	19	45217194	C	T	0.1571	5.76265e-19	0.905929	CTB-171A8.1	0	ncRNA_intronic	6.201	7	4
23	rs11881756	rs9749091	19	45217286	A	G	0.1044	2.1012e-09	0.725232	CTB-171A8.1	0	ncRNA_intronic	2.996	7	4
23	rs11881756	rs4600571	19	45217477	A	T	0.1044	3.44542e-09	0.725232	CTB-171A8.1	0	ncRNA_intronic	6.324	7	4
23	rs11881756	rs4516335	19	45217655	T	C	0.1044	1.65294e-09	0.725232	CTB-171A8.1	0	ncRNA_intronic	4.513	5	4
23	rs11881756	rs9973228	19	45217680	G	A	0.1044	3.25286e-09	0.725232	CTB-171A8.1	0	ncRNA_intronic	6.833	5	4
23	rs11881756	rs4398192	19	45217737	A	G	0.1044	3.36183e-09	0.725232	CTB-171A8.1	0	ncRNA_intronic	6.938	5	4
23	rs79638902	rs74862042	19	45217784	A	C	0.1581	1.44582e-18	0.899199	CTB-171A8.1	0	ncRNA_intronic	4.262	5	4
23	rs79638902	rs78358160	19	45217789	G	C	0.1581	6.92124e-19	0.899199	CTB-171A8.1	0	ncRNA_intronic	4.397	5	4
23	rs79638902	rs76419583	19	45217859	T	C	0.1581	3.23431e-18	0.899199	CTB-171A8.1	0	ncRNA_intronic	0.902	5	4
23	rs79638902	rs75573995	19	45217910	A	G	0.1581	2.34018e-18	0.899199	CTB-171A8.1	0	ncRNA_intronic	0.814	5	4
23	rs79638902	rs75972892	19	45217990	T	C	0.1571	1.93339e-18	0.891671	CTB-171A8.1	0	ncRNA_intronic	7.243	5	4
23	rs11881756	rs563282561	19	45218125	C	CA	0.1044	NA	0.725232	CTB-171A8.1	0	ncRNA_intronic	1.976	NA	4
23	rs79638902	rs77229005	19	45218266	A	G	0.1581	2.14949e-18	0.899199	CTB-171A8.1	0	ncRNA_intronic	5.342	2b	5
23	rs79638902	rs77751556	19	45218292	T	C	0.1581	6.86069e-19	0.899199	CTB-171A8.1	0	ncRNA_intronic	4.479	4	5
23	rs79638902	rs1137573	19	45218925	A	T	0.159	NA	0.879708	CTB-171A8.1	0	ncRNA_exonic	1.952	5	4
23	rs79638902	rs1137572	19	45218971	C	A	0.159	1.3286e-18	0.879708	CTB-171A8.1	0	ncRNA_exonic	1.704	NA	4
23	rs79638902	rs1137571	19	45219011	G	A	0.159	2.87894e-18	0.879708	CTB-171A8.1	0	ncRNA_exonic	3.304	NA	4
23	rs79638902	rs3201345	19	45219015	C	T	0.159	3.02701e-18	0.879708	CTB-171A8.1	0	ncRNA_exonic	3.406	NA	4
23	rs79638902	rs57172082	19	45219369	C	T	0.1581	1.01995e-18	0.899199	CTB-171A8.1	0	ncRNA_intronic	6.598	5	4
23	rs79638902	rs60248451	19	45219462	T	A	0.1581	1.25953e-18	0.899199	CTB-171A8.1	0	ncRNA_intronic	5.894	4	5
23	rs79638902	rs74561933	19	45219486	C	G	0.1581	1.23075e-18	0.899199	CTB-171A8.1	0	ncRNA_intronic	3.295	3a	5
23	rs79638902	rs113670196	19	45219634	G	C	0.1581	9.05228e-19	0.899199	CTB-171A8.1	0	ncRNA_intronic	1.514	6	5
23	rs11881756	rs11881756	19	45220896	T	C	0.1024	7.64266e-18	1	CTB-171A8.1	0	ncRNA_intronic	6.02	7	1
23	rs79638902	rs55710026	19	45221173	G	T	0.1571	NA	0.920301	CTB-171A8.1	0	ncRNA_intronic	1.523	6	1
23	rs79638902	rs56198711	19	45221537	C	T	0.1541	3.22115e-19	0.940476	CTB-171A8.1	0	ncRNA_intronic	0.27	4	1
23	rs79638902	rs79638902	19	45221767	C	T	0.1501	9.51952e-22	1	CTB-171A8.1	0	ncRNA_exonic	14.36	4	1
23	rs73037426	rs73037426	19	45222789	G	C	0.169	1.348e-26	1	CTB-171A8.1	757	upstream	14.22	2a	2
23	rs8108110	rs4803743	19	45222982	T	G	0.2624	NA	0.674875	CTB-171A8.1	950	upstream	0.538	5	5
23	rs8108110	rs11671175	19	45223038	G	A	0.2903	0.00222726	0.760926	CTB-171A8.1	1006	intergenic	2.08	6	5
23	rs7254776	rs4802235	19	45224836	G	T	0.3181	NA	0.69991	CTB-171A8.1	2804	intergenic	0.079	5	2
23	rs7254776	rs2965109	19	45225345	C	T	0.3897	5.37406e-23	0.960693	CTB-171A8.1	3313	intergenic	0.303	NA	2
23	rs80307900	rs7260564	19	45225589	G	A	0.05765	5.52771e-07	0.620717	CTB-171A8.1	3557	intergenic	8.165	3a	1
23	rs2927437	rs2927487	19	45225973	G	C	0.1948	7.68675e-31	0.717032	snoZ6	3274	intergenic	2.231	4	2
23	rs150820726	rs150820726	19	45227155	A	T	0.01988	7.40292e-14	1	snoZ6	2092	intergenic	0.282	2b	1
23	rs7254776	rs7254776	19	45227742	T	C	0.3817	7.87612e-24	1	snoZ6	1505	intergenic	2.082	4	1
23	rs8100197	rs10422350	19	45228502	A	C	0.338	4.93634e-10	0.616759	snoZ6	745	downstream	13.12	3a	1
23	rs8100197	rs2927488	19	45231478	G	A	0.2843	4.40528e-16	0.754525	snoZ6	2155	intergenic	6.052	5	1
23	rs62117206	rs1551891	19	45231821	G	A	0.06561	2.65965e-19	0.671515	snoZ6	2498	intergenic	3.883	7	5
23	rs62117160	rs62117160	19	45232161	G	A	0.02584	3.45644e-27	1	snoZ6	2838	intergenic	5.172	7	5
23	rs8108110	rs2965106	19	45232374	A	G	0.3221	NA	0.879654	snoZ6	3051	intergenic	0.435	6	5
23	rs62117206	rs71994669	19	45233329	AAATTTATAG	A	0.06561	NA	0.671515	snoZ6	4006	intergenic	0.882	NA	5
23	rs2927437	rs8104548	19	45233343	G	A	0.1988	1.28074e-34	0.856928	snoZ6	4020	intergenic	1.258	6	5
23	rs62117206	rs62117161	19	45233385	A	G	0.06561	8.49671e-20	0.671515	snoZ6	4062	intergenic	1.43	7	5
23	rs8108110	rs8104467	19	45233489	A	G	0.2972	3.42391e-08	0.995193	snoZ6	4166	intergenic	1.004	7	5
23	rs186110295	rs186110295	19	45233503	G	T	0.0169	4.48167e-19	1	snoZ6	4180	intergenic	0.45	7	5
23	rs8100197	rs111252495	19	45233604	C	T	0.2843	7.46729e-16	0.761532	snoZ6	4281	intergenic	0.924	7	5
23	rs8108110	rs8108110	19	45234124	A	G	0.2962	7.58042e-09	1	snoZ6	4801	intergenic	1.628	6	5
23	rs8100197	rs112524726	19	45234224	T	A	0.2833	NA	0.766096	snoZ6	4901	intergenic	1.137	7	5
23	rs8108110	rs200993864	19	45234251	A	AAAAAAAAAAAAAAAGAAAAG	0.3072	NA	0.799669	snoZ6	4928	intergenic	0.389	NA	5
23	rs8100197	rs2965105	19	45234465	A	C	0.2833	9.0871e-16	0.766096	snoZ6	5142	intergenic	6.311	NA	5
23	rs8100197	rs2965104	19	45234850	A	G	0.2823	NA	0.769985	snoZ6	5527	intergenic	8.277	NA	5
23	rs80307900	rs80307900	19	45235202	T	C	0.07058	8.51194e-09	1	snoZ6	5879	intergenic	9.415	5	5
23	rs8100197	rs2965103	19	45235795	C	T	0.2813	NA	0.766033	snoZ6	6472	intergenic	1.092	NA	5
23	rs62117206	rs200829671	19	45235853	AAG	A	0.06461	NA	0.676369	snoZ6	6530	intergenic	3.731	NA	5
23	rs62117206	rs575036298	19	45235858	TGAA	T	0.06561	NA	0.671515	snoZ6	6535	intergenic	5.169	NA	5
23	rs8100197	rs2965102	19	45235949	G	T	0.2843	2.04807e-16	0.776582	snoZ6	6626	intergenic	1.042	NA	5
23	rs8100197	rs56978169	19	45236126	G	T	0.2843	2.89807e-16	0.776582	snoZ6	6803	intergenic	2.405	5	5
23	rs8100197	rs17658713	19	45236702	A	G	0.2843	1.72104e-16	0.784536	snoZ6	7379	intergenic	9.505	7	5
23	rs2927437	rs2927434	19	45236729	T	C	0.2048	1.02943e-48	0.917618	snoZ6	7406	intergenic	2.63	7	5
23	rs7254776	rs2965101	19	45237812	T	C	0.3509	3.30388e-37	0.766433	snoZ6	8489	intergenic	3.104	NA	5
23	rs8100197	rs143013658	19	45238980	C	CA	0.2853	NA	0.804508	snoZ6	9657	intergenic	5.34	NA	5
23	rs7254776	rs2927436	19	45239185	A	G	0.3519	4.99648e-37	0.763082	snoZ6	9862	intergenic	0.487	5	5
23	rs62117206	rs62117162	19	45239536	C	A	0.0666	3.04753e-18	0.689094	snoZ6	10213	intergenic	0.1	7	5
23	rs8100197	rs56702353	19	45239568	G	A	0.2853	5.75801e-17	0.804508	snoZ6	10245	intergenic	0.141	7	5
23	rs8100197	rs59170622	19	45239646	G	A	0.2853	1.01453e-16	0.804508	snoZ6	10323	intergenic	2.281	7	5
23	rs8100197	rs61531519	19	45239707	C	CAAA	0.2853	NA	0.804508	snoZ6	10384	intergenic	6.047	NA	5
23	rs2927437	rs72319812	19	45240069	C	CT	0.2316	NA	0.826795	snoZ6	10746	intergenic	1.041	NA	2
23	rs8100197	rs59927282	19	45240140	T	TG	0.2853	NA	0.804508	snoZ6	10817	intergenic	1.654	NA	2
23	rs8100197	rs77775146	19	45240189	A	G	0.2853	6.07185e-17	0.804508	BCL3	10772	intergenic	0.686	4	2
23	rs8100197	rs17728272	19	45240371	C	T	0.2853	1.10064e-16	0.804508	BCL3	10590	intergenic	8.079	1f	2
23	rs8103315	rs55923289	19	45240584	T	C	0.1262	1.01155e-36	0.689094	BCL3	10377	intergenic	1.887	4	2
23	rs2927437	rs2927437	19	45241638	A	G	0.1988	9.35661e-58	1	BCL3	9323	intergenic	6.584	4	2
23	rs2927437	rs2927438	19	45242107	A	G	0.2296	2.65648e-53	0.837441	BCL3	8854	intergenic	5.078	3a	2
23	rs62117206	rs1531517	19	45242173	G	A	0.05467	5.47043e-21	0.887792	BCL3	8788	intergenic	5.542	4	2
23	rs7254776	rs2927439	19	45242740	A	G	0.3608	9.85613e-45	0.722401	BCL3	8221	intergenic	0.905	4	2
23	rs62117206	rs62117204	19	45242967	C	T	0.05368	NA	0.905839	BCL3	7994	intergenic	0.35	7	5
23	rs111677968	rs75599500	19	45243696	G	T	0.04175	1.29187e-07	0.620894	BCL3	7265	intergenic	0.001	4	2
23	rs2965169	rs4803748	19	45247048	C	T	0.4284	1.45113e-54	0.949661	BCL3	3913	intergenic	1.033	3a	5
23	rs8100197	rs4803749	19	45247141	G	C	0.3032	2.9781e-24	0.896752	BCL3	3820	intergenic	1.44	4	5
23	rs62117206	rs4803750	19	45247627	A	G	0.05666	3.43462e-23	1	BCL3	3334	intergenic	7.151	7	5
23	rs62117206	rs115785198	19	45249509	C	T	0.05567	2.46967e-24	0.98101	BCL3	1452	intergenic	2.748	5	1
23	rs12459810	rs12459810	19	45249661	C	T	0.2773	2.58315e-48	1	BCL3	1300	intergenic	3.336	5	1
23	rs2965169	rs2965169	19	45251156	A	C	0.4374	5.09593e-57	1	BCL3	0	upstream	9.047	NA	1
23	rs148933445	rs531660643	19	45251806	G	T	0.0169	NA	0.783354	BCL3	0	UTR5	14.22	NA	1
23	rs8100197	rs7257231	19	45252439	T	A	0.3032	8.26969e-24	0.913132	BCL3	0	intronic	6.543	4	1
23	rs8100197	rs143432496	19	45252714	ATAT	A	0.3221	NA	1	BCL3	0	intronic	9.802	NA	1
23	rs8100197	rs8100239	19	45253104	T	A	0.3926	9.2403e-31	0.747445	BCL3	0	intronic	5.471	4	1
23	rs2965169	rs10629382	19	45253542	C	CTTTG	0.4473	NA	0.869516	BCL3	0	intronic	2.761	NA	1
23	rs8100197	rs8100197	19	45253582	G	A	0.3221	2.34192e-28	1	BCL3	0	intronic	6.682	3a	1
23	rs8103315	rs8103315	19	45254168	C	A	0.1392	2.25834e-58	1	BCL3	0	intronic	6.071	2b	1
23	rs111677968	rs111677968	19	45254983	C	T	0.04076	1.83676e-08	1	BCL3	0	intronic	2.179	7	1
23	rs62117206	rs62117205	19	45255266	T	C	0.05666	6.57501e-26	0.962297	BCL3	0	intronic	5.21	5	1
23	rs62117206	rs62117206	19	45255679	G	C	0.05666	3.77264e-26	1	BCL3	0	intronic	2.504	5	1
23	rs35106910	rs28363848	19	45257201	G	T	0.04573	NA	0.85463	BCL3	0	intronic	7.015	4	1
23	rs10416720	rs1979377	19	45259002	A	C	0.07654	2.54036e-09	0.958565	BCL3	0	intronic	1.001	NA	2
23	rs35106910	rs201660156	19	45259805	G	GCA	0.04573	NA	0.85463	BCL3	0	intronic	6.09	NA	2
23	rs35106910	rs67717783	19	45259807	GT	G	0.04573	NA	0.85463	BCL3	0	intronic	4.034	NA	2
23	rs10416720	rs10425556	19	45259871	G	T	0.06958	2.40096e-09	0.835848	BCL3	0	intronic	10.89	5	2
23	rs35106910	rs2927456	19	45260214	G	A	0.04573	5.71515e-08	0.85463	BCL3	0	intronic	7.995	NA	2
23	rs35106910	rs11880948	19	45260554	T	C	0.04573	4.45484e-08	0.85463	BCL3	0	intronic	7.404	4	1
23	rs35106910	rs34967149	19	45261705	C	T	0.04573	3.53596e-08	0.85463	BCL3	0	exonic	10.33	4	1
23	rs35106910	rs2376553	19	45262367	A	G	0.05268	NA	0.697128	BCL3	0	intronic	2.501	NA	3
23	rs35106910	rs573177746	19	45262964	GCCCC	G	0.04871	NA	0.806913	BCL3	0	UTR3	13.86	NA	3
23	rs35106910	rs534193093	19	45262964	GCCCC	GC	0.00994	NA	0.806913	BCL3	0	NA	NA	NA	3
23	rs35106910	rs2006134	19	45263628	C	T	0.05467	3.58207e-08	0.7023	BCL3	326	downstream	4.19	5	4
23	rs10416720	rs10416720	19	45264110	G	T	0.07753	6.02282e-10	1	BCL3	808	downstream	0.344	5	4
23	rs35106910	rs111974999	19	45264285	G	C	0.05467	2.14059e-07	0.7023	BCL3	983	downstream	8.841	3a	4
23	rs2972561	rs138642961	19	45264319	A	T	0.00994	NA	0.668616	BCL3	1017	intergenic	12	4	4
23	rs35106910	rs112447413	19	45264346	T	C	0.05467	1.96362e-07	0.7023	BCL3	1044	intergenic	3.366	4	4
23	rs35106910	rs111897780	19	45264531	A	G	0.05467	NA	0.7023	BCL3	1229	intergenic	3.642	5	4
23	rs10416720	rs145414981	19	45265003	T	C	0.07853	NA	0.986256	BCL3	1701	intergenic	1.807	7	4
23	rs35106910	rs2965131	19	45265192	T	C	0.05467	9.32264e-08	0.7023	BCL3	1890	intergenic	0.09	6	4
23	rs10416720	rs2965133	19	45265435	A	T	0.07853	1.07093e-09	0.986256	BCL3	2133	intergenic	8.699	4	4
23	rs10416720	rs2927455	19	45267258	T	C	0.07058	2.55424e-09	0.84922	SNORA70	948	upstream	1.937	NA	5
23	rs186110295	rs139326841	19	45269725	T	C	0.02386	1.08952e-36	0.722407	AC092066.6	1003	intergenic	1.295	7	2
23	rs35106910	19:45270274:C:CTT	19	45270274	C	CTT	0.02286	NA	0.674323	AC092066.6	1552	intergenic	3.116	NA	5
23	rs35106910	19:45270274:C:CT	19	45270274	C	CT	0.07157	NA	0.674323	AC092066.6	1552	NA	3.179	NA	5
23	rs10416720	rs2927451	19	45272126	A	G	0.0835	4.54363e-08	0.922124	AC092066.6	3404	intergenic	0.571	NA	5
23	rs10416720	rs60876706	19	45272600	T	C	0.08847	NA	0.867665	AC092066.6	3878	intergenic	1.88	6	5
23	rs10416720	rs10411377	19	45272646	C	T	0.08449	NA	0.910144	AC092066.6	3924	intergenic	1.577	7	5
23	rs140414737	rs140414737	19	45274072	C	T	0.02485	1.15344e-08	1	AC092066.6	5350	intergenic	8.131	2a	1
23	rs2972561	rs117093709	19	45276807	C	T	0.00994	NA	0.668616	CBLC	4318	intergenic	0.972	5	5
23	rs10416720	rs2965143	19	45279340	A	G	0.08946	9.57168e-09	0.833136	CBLC	1785	intergenic	3.531	5	5
23	rs35106910	rs139957871	19	45283883	C	A	0.05268	1.79331e-05	1	CBLC	0	intronic	0.05	7	3
23	rs35106910	rs35106910	19	45284266	A	C	0.05268	2.30967e-08	1	CBLC	0	exonic	26.4	5	2
23	rs35106910	rs41301961	19	45284390	T	G	0.05567	0.000173456	0.940119	CBLC	0	intronic	4.147	2b	2
23	rs10416720	rs4803756	19	45286639	A	G	0.08748	2.25872e-07	0.829901	CBLC	0	intronic	0.197	6	4
23	rs10416720	rs2927448	19	45287849	G	T	0.08748	4.78601e-08	0.829901	CBLC	0	intronic	3.206	NA	1
23	rs35106910	rs10426226	19	45290267	G	A	0.05368	3.60976e-05	0.9793	CBLC	0	intronic	1.583	6	4
23	rs10416720	rs2927447	19	45290477	T	C	0.1054	2.71079e-09	0.683406	CBLC	0	intronic	0.11	NA	4
23	rs10416720	rs2965121	19	45290685	G	A	0.08847	1.68133e-07	0.819604	CBLC	0	intronic	2.913	NA	4
23	rs10416720	rs2965118	19	45292289	C	G	0.08946	2.46188e-07	0.809517	CBLC	0	intronic	1.951	6	4
23	rs10416720	rs899087	19	45294557	T	C	0.1004	NA	0.640329	CBLC	0	intronic	1.893	NA	4
23	rs28399657	rs113330691	19	45295886	G	A	0.02286	5.87881e-22	0.78319	CBLC	0	intronic	4.27	4	4
23	rs112450640	rs112450640	19	45296364	G	A	0.0159	4.65721e-23	1	CBLC	0	intronic	0.417	7	4
23	rs28399657	rs3208856	19	45296806	C	T	0.02286	NA	0.78319	CBLC	0	exonic	15.89	NA	1
23	rs2967668	rs1903830	19	45297878	T	C	0.09742	3.82292e-08	0.679456	CBLC	0	intronic	0.112	NA	4
23	rs2889414	rs2889414	19	45297928	A	G	0.3191	6.52943e-30	1	CBLC	0	intronic	3.046	NA	4
23	rs28399657	rs10420519	19	45298461	G	T	0.02386	1.41261e-25	0.818948	CBLC	0	intronic	0.181	7	4
23	rs28399657	rs76560105	19	45299199	G	T	0.02386	1.63655e-25	0.818948	CBLC	0	intronic	0.242	7	4
23	rs2967668	rs372793218	19	45301011	CA	C	0.1163	NA	0.730745	CBLC	0	intronic	0.731	NA	4
23	rs139246905	rs28534944	19	45301088	T	C	0.09145	1.79454e-11	0.752982	CBLC	0	intronic	6.659	7	4
23	rs139246905	rs116306535	19	45301112	C	T	0.08052	9.6084e-10	0.870734	CBLC	0	intronic	7.348	6	4
23	rs139246905	rs78253907	19	45301145	C	A	0.08052	9.59772e-10	0.870734	CBLC	0	intronic	1.124	7	4
23	rs139246905	rs116700999	19	45301160	A	G	0.08052	1.11534e-09	0.870734	CBLC	0	intronic	2.541	7	4
23	rs2967668	rs112659572	19	45301179	G	GC	0.164	NA	0.695313	CBLC	0	intronic	1.028	NA	4
23	rs139246905	rs116490343	19	45301394	C	T	0.08052	1.6322e-09	0.870734	CBLC	0	intronic	1.674	6	4
23	rs2967668	rs2965113	19	45301924	T	C	0.1272	2.92105e-25	0.974145	CBLC	0	intronic	2.531	NA	4
23	rs2967668	rs2967669	19	45301942	A	G	0.1272	2.90958e-25	0.974145	CBLC	0	intronic	2.276	6	4
23	rs148933445	rs148933445	19	45302504	G	A	0.01491	1.93833e-32	1	CBLC	0	intronic	7.025	7	4
23	rs2967668	rs2965112	19	45302513	A	G	0.1282	4.07335e-26	0.982834	CBLC	0	intronic	7.448	NA	4
23	rs2967668	rs73572003	19	45302665	T	G	0.09841	9.92603e-10	0.753142	CBLC	0	intronic	7.81	5	4
23	rs28399657	rs111794050	19	45302778	A	G	0.02982	4.09884e-23	0.964627	CBLC	0	intronic	8.119	5	4
23	rs2967668	rs143695016	19	45302840	C	T	0.09841	2.64442e-09	0.753142	CBLC	0	intronic	0.277	6	4
23	rs2967668	rs2967668	19	45302951	A	G	0.1262	6.5107e-40	1	CBLC	0	intronic	0.196	NA	4
23	rs28399657	rs10418198	19	45303311	G	A	0.02883	2.34477e-26	1	CBLC	0	intronic	7.666	2b	2
23	rs139246905	rs73572006	19	45303334	A	G	0.08052	3.65228e-10	0.870734	CBLC	0	intronic	0.746	4	2
23	rs139246905	rs139246905	19	45304028	T	C	0.09145	1.1792e-13	1	CBLC	136	downstream	3.137	4	5
23	rs2967668	rs12327715	19	45304061	G	A	0.1083	NA	0.814514	CBLC	169	downstream	1.26	4	5
23	rs28399657	rs541012177	19	45304320	G	T	0.03479	NA	0.828936	CBLC	428	downstream	1.513	NA	4
23	rs2967668	rs111785004	19	45305345	G	GC	0.1282	NA	0.982834	CBLC	1453	intergenic	1.268	NA	4
23	rs139246905	rs10408993	19	45305753	T	C	0.08052	1.61772e-10	0.870734	CBLC	1861	intergenic	0.983	5	4
23	rs139246905	rs140086276	19	45306923	A	G	0.08052	1.38176e-10	0.870734	CBLC	3031	intergenic	0.626	6	4
23	rs139246905	rs1075643	19	45306954	T	A	0.08151	1.48688e-09	0.858541	CBLC	3062	intergenic	1.984	5	4
23	rs139246905	rs76381342	19	45307501	T	C	0.08052	2.101e-10	0.870734	CBLC	3609	intergenic	10.22	4	4
23	rs139246905	rs563374936	19	45308051	G	GTCACCTTA	0.08151	NA	0.858541	CBLC	4159	intergenic	11.43	NA	5
23	rs28399657	rs112619823	19	45309634	G	A	0.02883	1.02422e-27	1	BCAM	2693	intergenic	0.718	7	5
23	rs139246905	rs76076688	19	45309786	T	A	0.08052	1.27015e-10	0.870734	BCAM	2541	intergenic	6.603	5	5
23	rs139246905	rs2927479	19	45309886	G	T	0.08052	1.20158e-10	0.870734	BCAM	2441	intergenic	1.134	NA	2
23	rs28399657	rs28399596	19	45310035	G	A	0.02883	1.06998e-27	1	BCAM	2292	intergenic	1.972	5	5
23	rs139246905	rs2965161	19	45310319	C	G	0.08052	NA	0.870734	BCAM	2008	intergenic	1.582	4	2
23	rs140824606	rs140824606	19	45311084	G	A	0.02584	1.26997e-50	1	BCAM	1243	intergenic	0.973	2b	2
23	rs28399657	rs199801493	19	45311297	AGCTTG	A	0.02883	NA	1	BCAM	1030	intergenic	8.302	NA	2
23	rs28399657	rs200936382	19	45311305	TAAC	T	0.02883	NA	1	BCAM	1022	intergenic	8.263	NA	2
23	rs28399657	rs560898656	19	45311310	T	G	0.02883	NA	1	BCAM	1017	intergenic	14.06	NA	2
23	rs139246905	rs2927478	19	45311523	C	T	0.08052	NA	0.870734	BCAM	804	upstream	4.236	NA	1
23	rs139246905	rs8113171	19	45311747	G	C	0.08052	7.4517e-11	0.870734	BCAM	580	upstream	6.663	3a	1
23	rs139246905	rs28399598	19	45311924	T	TGG	0.08052	NA	0.870734	BCAM	403	upstream	5.654	NA	1
23	rs139246905	rs2967671	19	45312036	C	G	0.08052	1.29298e-10	0.870734	BCAM	291	upstream	8.375	4	1
23	rs28399657	rs566903137	19	45313110	AGGAGGCCGGGGGCT	A	0.02883	NA	1	BCAM	0	intronic	5.479	NA	1
23	rs2967668	rs2927477	19	45313715	T	C	0.1332	2.86242e-24	0.941883	BCAM	0	intronic	15.16	NA	1
23	rs28399607	rs28399607	19	45314324	T	C	0.04573	1.31301e-08	1	BCAM	0	intronic	1.271	5	2
23	rs139246905	rs7249750	19	45314767	C	T	0.08052	9.85296e-11	0.870734	BCAM	0	intronic	2.855	4	3
23	rs28399657	rs28399653	19	45315445	G	A	0.02883	NA	1	BCAM	0	exonic	15.96	2b	1
23	rs139246905	rs200023626	19	45316223	AG	A	0.08151	NA	0.835181	BCAM	0	intronic	0.097	NA	4
23	rs139246905	rs150671582	19	45316330	TGGA	T	0.08052	NA	0.870734	BCAM	0	intronic	5.011	NA	4
23	rs2972561	rs2927475	19	45316372	C	T	0.00994	NA	0.668616	BCAM	0	intronic	2.55	NA	4
23	rs28399657	rs28399654	19	45316588	G	A	0.02883	NA	1	BCAM	0	exonic	6.061	4	4
23	rs139246905	rs3810141	19	45316804	C	T	0.08151	NA	0.859198	BCAM	0	exonic	0.36	NA	4
23	rs139246905	rs3810140	19	45316807	C	T	0.08052	7.79161e-11	0.870734	BCAM	0	exonic	0.251	NA	4
23	rs2967668	rs2968180	19	45318153	G	T	0.0994	2.91564e-08	0.71081	BCAM	0	intronic	0.035	NA	4
23	rs28399657	rs28399657	19	45318351	A	G	0.02883	5.55359e-28	1	BCAM	0	intronic	8.839	5	4
23	rs41290120	rs118147862	19	45319631	G	A	0.02684	1.60004e-58	0.774497	BCAM	0	intronic	9.825	5	4
23	rs139246905	rs111548706	19	45320386	C	T	0.07853	7.41343e-11	0.824383	BCAM	0	intronic	6.567	7	4
23	rs1466435	rs117737673	19	45322316	C	T	0.03181	1.35619e-05	0.668785	BCAM	0	exonic	1.27	5	1
23	rs1135062	rs1135062	19	45322744	A	G	0.3002	8.34325e-15	1	BCAM	0	exonic	0.179	5	4
23	rs28399635	rs28399635	19	45323243	A	G	0.1849	1.83317e-09	1	BCAM	0	UTR3	4.212	1f	4
23	rs28399637	rs28399637	19	45324138	G	A	0.3221	3.6087e-180	1	BCAM	0	intronic	0.114	3a	1
23	rs28399664	rs28399664	19	45324756	C	G	0.0169	5.19812e-192	1	BCAM	82	downstream	2.19	2b	4
23	rs1871046	rs8112196	19	45325309	G	A	0.3618	3.76731e-19	0.720291	BCAM	635	downstream	0.012	7	4
23	rs1871046	rs6509172	19	45325391	C	T	0.3688	4.17798e-18	0.748701	BCAM	717	downstream	0.75	5	4
23	rs10407439	rs8113311	19	45325738	T	G	0.2793	1.02699e-52	0.802198	BCAM	1064	intergenic	1.443	5	1
23	rs10406338	rs10406338	19	45326217	T	C	0.3449	7.3668e-130	1	BCAM	1543	intergenic	1.773	6	2
23	rs10406338	rs10405693	19	45326664	C	T	0.3449	6.23973e-129	1	BCAM	1990	intergenic	5.49	4	2
23	rs1871046	rs1871045	19	45326768	C	T	0.3618	1.65521e-17	0.720291	BCAM	2094	intergenic	0.491	4	2
23	rs10406338	rs10412413	19	45327309	C	T	0.3449	8.79391e-130	1	BCAM	2635	intergenic	0.202	7	5
23	rs10406338	19:45327423:G:T	19	45327423	G	T	0.3449	NA	1	BCAM	2749	intergenic	1.019	7	5
23	rs10407439	rs4803759	19	45327459	T	C	0.2853	4.02687e-59	0.802423	BCAM	2785	intergenic	2.796	6	5
23	rs10406338	rs58132661	19	45328367	A	T	0.3449	4.23401e-128	1	BCAM	3693	intergenic	1.285	5	5
23	rs10406338	rs58826447	19	45328379	T	A	0.3449	3.73174e-124	1	BCAM	3705	intergenic	1.331	5	5
23	rs10406338	rs58446550	19	45328380	C	A	0.3449	5.78193e-124	1	BCAM	3706	intergenic	0.59	5	5
23	rs56394238	rs34798982	19	45328407	GAC	G	0.4881	NA	0.858502	BCAM	3733	intergenic	3.521	NA	5
23	rs2972555	rs11668536	19	45328476	C	T	0.2296	0.000419562	0.804589	BCAM	3802	intergenic	3.312	7	5
23	rs10406338	rs10402271	19	45329214	T	G	0.3449	1.10606e-128	1	BCAM	4540	intergenic	1.611	5	5
23	rs10406338	rs10402524	19	45329344	T	C	0.3449	2.92254e-129	1	BCAM	4670	intergenic	7.194	5	5
23	rs78986976	rs78986976	19	45329438	G	A	0.04871	4.37349e-16	1	BCAM	4764	intergenic	1.979	7	5
23	rs4803760	rs6509173	19	45330999	A	G	0.173	9.8549e-10	0.898571	BCAM	6325	intergenic	7.06	7	5
23	rs2972555	rs34743552	19	45331648	C	T	0.2256	NA	0.943846	BCAM	6974	intergenic	4.281	6	5
23	rs2972555	rs112262807	19	45331686	C	T	0.2406	5.59029e-21	0.85915	BCAM	7012	intergenic	3.929	6	5
23	rs2972555	rs34132387	19	45331721	G	GTAGC	0.2256	NA	0.943846	BCAM	7047	intergenic	7.425	NA	5
23	rs10406338	rs4802238	19	45331725	C	T	0.328	NA	0.909711	BCAM	7051	intergenic	2.002	7	5
23	rs10406338	rs149214960	19	45331943	A	ATGTT	0.333	NA	0.878547	BCAM	7269	intergenic	7.39	NA	7
23	rs2972555	rs11669415	19	45331994	G	A	0.2256	3.35235e-20	0.943846	BCAM	7320	intergenic	5.027	7	7
23	rs2972555	rs34978331	19	45332841	T	C	0.2256	4.28431e-21	0.943846	BCAM	8167	intergenic	0.515	7	13
23	rs10406338	rs35707964	19	45333020	TA	T	0.3668	NA	0.623661	BCAM	8346	intergenic	7.451	NA	13
23	rs2972555	rs1551890	19	45333132	T	G	0.2256	3.18001e-21	0.943846	BCAM	8458	intergenic	8.368	6	13
23	rs4803760	rs4803760	19	45333834	T	C	0.1779	1.02734e-10	1	BCAM	9160	intergenic	0.118	6	13
23	rs4803760	rs2972556	19	45333958	T	C	0.1481	0.0155779	0.805042	BCAM	9284	intergenic	0.865	NA	13
23	rs2972555	rs2972555	19	45334013	C	G	0.2177	1.06384e-22	1	BCAM	9339	intergenic	0.445	7	13
23	rs2972555	rs61508264	19	45335182	C	A	0.2256	0.000535872	0.877697	BCAM	10508	intergenic	5.439	6	13
23	rs56394238	rs56394238	19	45335676	A	G	0.4781	3.86669e-74	1	BCAM	11002	intergenic	1.028	6	13
23	rs10406338	rs7359852	19	45336035	T	C	0.328	1.7735e-116	0.809608	BCAM	11361	intergenic	4.131	6	13
23	rs10406338	rs3021439	19	45336443	G	A	0.3211	1.04269e-115	0.84007	BCAM	11769	intergenic	6.892	5	13
23	rs7249933	rs35741123	19	45336599	T	C	0.1252	6.17864e-13	0.656454	BCAM	11925	intergenic	8.167	6	13
23	rs2972555	rs533595617	19	45336752	A	G	0.000994	NA	0.872513	BCAM	12078	intergenic	5.282	NA	13
23	rs2972555	rs149318786	19	45336752	A	AG	0.2266	NA	0.872513	BCAM	12078	NA	3.246	NA	13
23	rs10406338	rs2927481	19	45337249	C	A	0.335	NA	0.838662	PVRL2	12182	intergenic	0.131	NA	13
23	rs10406338	rs2927480	19	45337385	G	C	0.3221	1.53504e-115	0.835446	PVRL2	12046	intergenic	10.68	7	13
23	rs10406338	rs11667241	19	45337504	G	C	0.33	1.74249e-103	0.809609	PVRL2	11927	intergenic	0.358	7	13
23	rs10407439	rs11667253	19	45337737	C	T	0.2922	4.54224e-55	1	PVRL2	11694	intergenic	2.771	5	13
23	rs10407439	rs12976241	19	45337863	T	C	0.2972	1.13305e-55	0.976429	PVRL2	11568	intergenic	3.16	7	13
23	rs41289512	rs147711004	19	45337918	G	A	0.02883	1.48138e-290	0.805389	PVRL2	11513	intergenic	0.617	7	13
23	rs10407439	rs4369782	19	45338220	A	G	0.2922	4.32277e-55	1	PVRL2	11211	intergenic	0.95	7	13
23	rs10406338	rs200722375	19	45338250	AT	A	0.3231	NA	0.830845	PVRL2	11181	intergenic	4.183	NA	13
23	rs10407439	rs4605275	19	45338493	T	C	0.2922	2.26277e-56	1	PVRL2	10938	intergenic	0.824	6	13
23	rs10406338	rs73048288	19	45338523	G	C	0.3231	1.09969e-114	0.830845	PVRL2	10908	intergenic	1.553	6	13
23	rs7249933	rs34374273	19	45338895	G	A	0.1252	4.23535e-13	0.656454	PVRL2	10536	intergenic	2.994	5	13
23	rs2972561	rs2972561	19	45340021	C	T	0.01193	6.08611e-09	1	PVRL2	9410	intergenic	1.423	5	13
23	rs10407439	rs2927482	19	45340138	G	A	0.2982	1.73093e-55	0.971789	PVRL2	9293	intergenic	3.089	7	13
23	rs1871046	rs10409208	19	45340728	T	C	0.3588	3.95027e-22	0.886663	PVRL2	8703	intergenic	5.063	5	13
23	rs10406338	rs73048293	19	45340736	G	A	0.3231	4.6398e-116	0.830845	PVRL2	8695	intergenic	3.794	5	13
23	rs1871046	rs112434771	19	45340912	CT	C	0.4235	NA	0.65529	PVRL2	8519	intergenic	7.066	NA	13
23	rs1871046	rs35182466	19	45341282	T	C	0.3718	3.23479e-10	0.830534	PVRL2	8149	intergenic	0.53	5	14
23	rs10406338	rs12462274	19	45341540	A	G	0.3241	4.52094e-115	0.842865	PVRL2	7891	intergenic	2.333	7	14
23	rs10407439	rs10415074	19	45341759	G	C	0.3002	NA	0.963338	PVRL2	7672	intergenic	1.161	7	14
23	rs1871046	rs34909628	19	45341769	C	CA	0.3618	NA	0.772424	PVRL2	7662	intergenic	1.504	NA	14
23	rs1871046	rs11666665	19	45341797	G	A	0.3718	2.36541e-11	0.830534	PVRL2	7634	intergenic	0.019	6	14
23	rs10406338	rs12459575	19	45341904	G	A	0.3241	2.1819e-116	0.842865	PVRL2	7527	intergenic	0.167	7	14
23	rs1871046	rs11666697	19	45341946	G	C	0.3718	NA	0.830534	PVRL2	7485	intergenic	0.046	7	14
23	rs10407439	rs10407439	19	45341948	A	G	0.2922	9.73726e-63	1	PVRL2	7483	intergenic	2.453	7	14
23	rs10406338	rs74579864	19	45342007	G	C	0.3241	NA	0.842865	PVRL2	7424	intergenic	0.519	7	9
23	rs10406338	rs4803761	19	45342114	A	G	0.329	3.58198e-113	0.855705	PVRL2	7317	intergenic	0.319	7	9
23	rs1871046	rs10408472	19	45342124	G	A	0.3787	1.92364e-11	0.804059	PVRL2	7307	intergenic	0.072	7	9
23	rs10406338	rs4803762	19	45342161	G	A	0.325	3.94138e-99	0.838866	PVRL2	7270	intergenic	1.647	6	9
23	rs10407439	rs4239533	19	45342241	A	G	0.2922	2.08309e-52	1	PVRL2	7190	intergenic	2.929	7	9
23	rs1871046	rs4599021	19	45342308	G	A	0.3718	NA	0.830534	PVRL2	7123	intergenic	0.002	6	9
23	rs7249933	rs73572039	19	45342630	C	T	0.1252	4.14257e-13	0.656454	PVRL2	6801	intergenic	4.628	2b	7
23	rs1466435	rs1466435	19	45342815	G	C	0.04175	4.64457e-14	1	PVRL2	6616	intergenic	1.544	4	2
23	rs55840414	rs55840414	19	45343579	G	A	0.1233	2.5842e-24	1	PVRL2	5852	intergenic	1.136	7	5
23	rs7249933	rs2972562	19	45343664	A	G	0.1581	9.07586e-14	0.821832	PVRL2	5767	intergenic	1.601	7	5
23	rs56317818	rs34833150	19	45344039	CA	C	0.3499	NA	0.609511	PVRL2	5392	intergenic	0.826	NA	5
23	rs7249933	rs2376519	19	45344305	C	G	0.175	NA	0.792416	PVRL2	5126	intergenic	0.435	7	5
23	rs7249933	rs2972564	19	45344458	A	G	0.175	0.00191628	0.792416	PVRL2	4973	intergenic	5.049	5	5
23	rs7249933	rs75799108	19	45344515	G	T	0.1551	NA	0.907518	PVRL2	4916	intergenic	1.428	5	5
23	rs7249933	rs76936640	19	45344516	A	T	0.1541	NA	0.899539	PVRL2	4915	intergenic	2.485	5	5
23	rs149661872	rs28615360	19	45344722	G	A	0.0169	1.82357e-39	0.784675	PVRL2	4709	intergenic	0.39	5	5
23	rs149661872	rs61642202	19	45345283	A	C	0.01292	1.83051e-55	1	PVRL2	4148	intergenic	6.469	5	5
23	rs56317818	rs2199575	19	45345623	G	A	0.3022	NA	0.805047	PVRL2	3808	intergenic	4.149	6	5
23	rs2972566	rs2199576	19	45345708	G	A	0.159	5.40138e-11	0.785287	PVRL2	3723	intergenic	2.231	7	5
23	rs7249933	rs2376518	19	45345773	C	T	0.1511	4.30778e-16	0.94916	PVRL2	3658	intergenic	1.28	NA	5
23	rs111371860	rs111371860	19	45345787	A	T	0.07555	5.26946e-41	1	PVRL2	3644	intergenic	1.642	6	5
23	rs2972566	rs1985096	19	45346551	A	T	0.1561	4.45037e-09	0.762928	PVRL2	2880	intergenic	0.392	7	5
23	rs1871046	rs1001611	19	45346768	G	A	0.3837	1.8353e-29	0.996005	PVRL2	2663	intergenic	0.332	NA	5
23	rs2972566	rs11668738	19	45347561	T	G	0.1392	2.29557e-25	0.898432	PVRL2	1870	intergenic	2.449	6	1
23	rs7249933	rs41289510	19	45347636	G	A	0.1491	NA	0.934684	PVRL2	1795	intergenic	3.223	5	1
23	rs1871046	rs566486324	19	45347660	G	GA	0.3797	NA	0.691971	PVRL2	1771	intergenic	1.904	NA	1
23	rs12974942	rs4452060	19	45347911	C	A	0.4573	9.43772e-54	0.966419	PVRL2	1520	intergenic	5.974	2b	1
23	rs1871046	rs10426423	19	45348253	C	T	0.3757	2.12161e-29	0.964443	PVRL2	1178	intergenic	8.157	1d	1
23	rs56317818	rs12162222	19	45348522	G	T	0.3012	6.05341e-123	0.80889	PVRL2	909	upstream	1.666	4	1
23	rs77241309	rs77241309	19	45349177	G	C	0.0825	1.25218e-12	1	PVRL2	254	upstream	8.569	4	1
23	rs2972566	rs2927472	19	45349369	T	C	0.1352	1.43627e-28	0.868506	PVRL2	62	upstream	6.857	NA	1
23	rs12974942	rs3810143	19	45349402	T	C	0.4573	2.78982e-59	0.966419	PVRL2	29	upstream	8.297	4	1
23	rs1871046	rs2306149	19	45349963	C	A	0.3688	1.19139e-29	0.929744	PVRL2	0	intronic	12.19	NA	1
23	rs41289512	rs41289512	19	45351516	C	G	0.03082	2.22451e-303	1	PVRL2	0	intronic	7.715	4	1
23	rs1871046	rs1871047	19	45351746	A	G	0.3837	7.37588e-30	0.996005	PVRL2	0	intronic	7.851	NA	1
23	rs2972566	rs2972569	19	45351891	A	G	0.168	4.74731e-13	0.841941	PVRL2	0	intronic	4.705	NA	1
23	rs1871046	rs1871046	19	45351937	T	C	0.3827	1.07706e-35	1	PVRL2	0	intronic	7.664	NA	1
23	rs1871046	rs7255063	19	45352419	G	C	0.3847	4.72051e-30	0.992012	PVRL2	0	intronic	7.352	3a	1
23	rs12974942	rs12974942	19	45352487	A	T	0.4483	6.32366e-63	1	PVRL2	0	intronic	0.936	4	1
23	rs1871046	rs4802240	19	45352804	C	T	0.3837	2.80857e-30	0.987951	PVRL2	0	intronic	15.84	5	2
23	rs1871046	rs1531516	19	45353261	C	G	0.3847	1.80372e-30	0.983958	PVRL2	0	intronic	4.626	4	2
23	rs57537848	rs57537848	19	45354044	T	G	0.4642	2.88376e-61	1	PVRL2	0	intronic	10.36	5	4
23	rs2972566	rs2972566	19	45354238	G	C	0.1521	9.95593e-30	1	PVRL2	0	intronic	1.606	5	4
23	rs57537848	rs11666329	19	45354296	A	G	0.4642	2.51328e-60	1	PVRL2	0	intronic	3.7	5	4
23	rs149661872	rs76205446	19	45355267	T	A	0.01292	2.82495e-58	1	PVRL2	0	intronic	4.695	5	2
23	rs149661872	rs149661872	19	45355288	C	T	0.01292	1.34135e-60	1	PVRL2	0	intronic	0.995	5	2
23	rs2972566	rs2927469	19	45355552	A	G	0.1143	0.0111153	0.659616	PVRL2	0	intronic	0.156	NA	4
23	rs10421035	rs11667610	19	45355595	C	T	0.2465	3.34004e-05	0.906093	PVRL2	0	intronic	0.356	7	4
23	rs56317818	rs2972559	19	45355721	C	G	0.2714	2.95198e-148	0.961601	PVRL2	0	intronic	6.522	6	4
23	rs12978931	rs4802241	19	45355743	A	C	0.1481	9.37227e-27	0.646134	PVRL2	0	intronic	7.951	6	4
23	rs56317818	rs58168769	19	45355783	CA	C	0.2932	NA	0.723776	PVRL2	0	intronic	3.604	NA	4
23	rs2972558	rs2972558	19	45356141	C	T	0.2932	3.5354e-62	1	PVRL2	0	intronic	0.51	NA	4
23	rs56317818	rs73050205	19	45356464	T	A	0.2664	1.69271e-151	0.985093	PVRL2	0	intronic	4.763	6	4
23	rs10421035	rs10421035	19	45356674	A	G	0.2664	1.85996e-08	1	PVRL2	0	intronic	1.775	7	4
23	rs56317818	rs199956232	19	45356752	C	CT	0.2803	NA	0.83145	PVRL2	0	intronic	0.807	NA	4
23	rs10421035	rs12971462	19	45356895	G	A	0.2455	0.00125303	0.90145	PVRL2	0	intronic	3.548	6	4
23	rs56317818	rs35396326	19	45357003	C	G	0.2913	8.59227e-133	0.876545	PVRL2	0	intronic	1.292	6	4
23	rs56317818	rs4803763	19	45357291	G	C	0.2694	1.43071e-148	0.961357	PVRL2	0	intronic	3.922	5	4
23	rs56317818	rs4803764	19	45357377	T	C	0.2674	5.47657e-152	0.980185	PVRL2	0	intronic	5.311	5	4
23	rs10410835	rs2927468	19	45357939	A	G	0.4483	7.46285e-109	0.987942	PVRL2	0	intronic	4.968	NA	4
23	rs149661872	rs143459034	19	45358026	C	T	0.01292	1.66726e-57	1	PVRL2	0	intronic	0.695	6	4
23	rs10421035	rs71364511	19	45358181	G	A	0.2475	5.4969e-07	0.900932	PVRL2	0	intronic	0.904	7	4
23	rs7249933	rs7249933	19	45358235	C	T	0.1501	3.08634e-18	1	PVRL2	0	intronic	0.983	7	4
23	rs10410835	rs10410835	19	45358353	T	C	0.4473	3.46147e-112	1	PVRL2	0	intronic	0.341	6	4
23	rs10421035	rs12981508	19	45358500	G	A	0.2475	NA	0.900932	PVRL2	0	intronic	1.322	7	4
23	rs10421035	rs2927466	19	45359148	C	G	0.2475	1.20548e-05	0.900932	PVRL2	0	intronic	7.129	5	4
23	rs10421035	rs3112438	19	45359570	A	G	0.2485	1.2082e-05	0.90537	PVRL2	0	intronic	5.132	7	4
23	rs56317818	rs56317818	19	45359586	C	T	0.2634	1.42134e-153	1	PVRL2	0	intronic	5.549	7	4
23	rs149661872	rs41289514	19	45359667	A	G	0.01292	1.38747e-59	1	PVRL2	0	intronic	4.183	5	2
23	rs56317818	rs12462573	19	45359706	G	A	0.2644	1.94658e-152	0.995	PVRL2	0	intronic	1.258	5	2
23	rs8112526	rs2972557	19	45360573	G	A	0.1193	2.04832e-07	0.697324	PVRL2	0	intronic	0.229	NA	2
23	rs8112526	rs8112526	19	45360762	A	G	0.0994	3.09896e-13	1	PVRL2	0	intronic	0.994	7	4
23	rs12978931	rs35763320	19	45360783	CT	C	0.163	NA	0.793584	PVRL2	0	intronic	0.022	NA	4
23	rs406456	rs440277	19	45361224	G	A	0.3618	1.15086e-33	0.612565	PVRL2	0	intronic	7.505	1f	4
23	rs12978931	rs144011930	19	45361582	C	CT	0.1491	NA	0.866867	PVRL2	0	intronic	2.251	NA	2
23	rs406456	rs411920	19	45361632	T	C	0.4095	1.74508e-44	0.795898	PVRL2	0	intronic	4.344	7	4
23	rs365653	rs365653	19	45361646	A	G	0.09145	8.4455e-69	1	PVRL2	0	intronic	2.279	NA	4
23	rs406456	rs418227	19	45361825	T	C	0.4095	1.47195e-44	0.795898	PVRL2	0	intronic	2.171	NA	4
23	rs406456	rs417193	19	45361960	T	C	0.4095	1.76245e-43	0.795898	PVRL2	0	intronic	3.274	NA	4
23	rs406456	rs2436474	19	45362269	G	T	0.4095	2.04576e-44	0.795898	PVRL2	0	intronic	4.605	5	4
23	rs406456	rs377702	19	45362667	G	A	0.4095	1.9629e-44	0.795898	PVRL2	0	intronic	3.311	NA	4
23	rs406456	rs454050	19	45362809	C	A	0.4095	1.53542e-44	0.795898	PVRL2	0	intronic	0.38	NA	4
23	rs406456	rs387369	19	45363254	G	A	0.4095	1.24739e-44	0.795898	PVRL2	0	intronic	0.191	7	4
23	rs406456	rs403155	19	45363299	C	T	0.4076	1.91528e-43	0.78846	PVRL2	0	intronic	8.987	NA	4
23	rs12978931	rs12610257	19	45363392	C	T	0.1511	9.46578e-36	0.879481	PVRL2	0	intronic	7.761	6	4
23	rs12978931	rs12978931	19	45363700	A	G	0.17	3.43486e-41	1	PVRL2	0	intronic	5.173	7	4
23	rs406456	rs384973	19	45363791	T	G	0.4095	1.68695e-44	0.795898	PVRL2	0	intronic	7.711	NA	4
23	rs406456	rs35454521	19	45364212	TA	T	0.4145	NA	0.759442	PVRL2	0	intronic	2.156	NA	4
23	rs406456	rs411856	19	45364623	C	T	0.4095	1.07635e-44	0.795898	PVRL2	0	intronic	5.485	NA	4
23	rs406456	rs395683	19	45364782	A	G	0.4095	1.08592e-48	0.795898	PVRL2	0	intronic	10.27	NA	4
23	rs406456	rs395710	19	45364815	A	G	0.4095	1.83518e-45	0.795898	PVRL2	0	intronic	13.05	NA	4
23	rs406456	rs555608	19	45365072	A	G	0.4095	1.10533e-44	0.795898	PVRL2	0	intronic	5.251	5	4
23	rs406456	rs2436475	19	45365248	T	C	0.4095	8.96907e-45	0.795898	PVRL2	0	intronic	5.691	6	4
23	rs41289512	rs146275714	19	45365447	G	A	0.02187	7.58743e-278	0.696399	PVRL2	0	intronic	0.074	6	4
23	rs406456	rs11669109	19	45365476	T	C	0.4095	1.28187e-49	0.795898	PVRL2	0	intronic	3.072	7	4
23	rs406456	rs12980613	19	45365604	A	G	0.4095	3.96675e-40	0.795898	PVRL2	0	intronic	2.548	7	4
23	rs406456	rs12980631	19	45365641	A	C	0.4095	1.44042e-48	0.795898	PVRL2	0	intronic	2.866	6	4
23	rs365653	rs201131935	19	45365672	AAAAAAAAAAAAG	A	0.09245	NA	0.968784	PVRL2	0	intronic	0.658	NA	4
23	rs365653	rs541009323	19	45365723	TAA	TA	0.0994	NA	0.901413	PVRL2	0	intronic	NA	NA	4
23	rs406456	rs111559700	19	45365732	A	AAAG	0.4046	NA	0.784242	PVRL2	0	intronic	0.612	NA	4
23	rs406456	rs11665829	19	45365817	G	A	0.4095	1.12757e-44	0.795898	PVRL2	0	intronic	6.111	7	4
23	rs406456	rs548011	19	45365961	A	G	0.4095	9.17398e-45	0.795898	PVRL2	0	intronic	3.518	NA	4
23	rs406456	rs415637	19	45366178	G	A	0.4095	6.27035e-46	0.795898	PVRL2	0	intronic	2.1	NA	4
23	rs406456	rs426555	19	45366275	C	T	0.4095	NA	0.795898	PVRL2	0	intronic	2.681	7	4
23	rs406456	rs416116	19	45366345	G	A	0.4105	2.23663e-45	0.799245	PVRL2	0	intronic	3.253	7	4
23	rs406456	rs403729	19	45366410	G	C	0.4105	2.22623e-45	0.799245	PVRL2	0	intronic	1.538	7	4
23	rs406456	rs521629	19	45366603	G	A	0.4105	2.16706e-45	0.799245	PVRL2	0	intronic	4.71	NA	4
23	rs406456	rs520566	19	45366656	G	A	0.4105	3.49799e-46	0.799245	PVRL2	0	intronic	6.689	NA	4
23	rs406456	rs519825	19	45366779	T	C	0.4105	2.00051e-45	0.799245	PVRL2	0	intronic	3.26	NA	4
23	rs406456	rs376938	19	45366830	A	G	0.4105	6.82882e-47	0.799245	PVRL2	0	intronic	7.397	NA	4
23	rs12978931	rs73050216	19	45367502	G	C	0.1521	2.6273e-35	0.873097	PVRL2	0	intronic	2.728	6	4
23	rs34224078	rs8105340	19	45367777	C	T	0.1173	1.98272e-14	0.846854	PVRL2	0	intronic	0.991	6	4
23	rs34224078	rs3112439	19	45367972	C	G	0.1312	NA	0.744684	PVRL2	0	intronic	2.155	7	4
23	rs34224078	rs3112440	19	45368010	G	A	0.1531	NA	0.624386	PVRL2	0	intronic	1.859	6	4
23	rs406456	rs520283	19	45368082	C	A	0.4105	5.48079e-46	0.799245	PVRL2	0	intronic	2.911	NA	4
23	rs112422902	rs112422902	19	45369203	G	A	0.03678	6.23863e-45	1	PVRL2	0	intronic	0.993	5	4
23	rs12978931	rs41290098	19	45370278	A	T	0.1501	2.17177e-32	0.860219	PVRL2	0	intronic	0.135	6	4
23	rs406456	rs511825	19	45370554	T	C	0.4076	7.20075e-48	0.804603	PVRL2	0	intronic	2.671	NA	4
23	rs406456	rs565566	19	45370570	C	A	0.4076	NA	0.804603	PVRL2	0	intronic	0.325	NA	4
23	rs406456	rs511147	19	45370571	A	G	0.4076	NA	0.804603	PVRL2	0	intronic	0.178	NA	4
23	rs406456	rs564724	19	45370649	A	G	0.3976	3.68442e-46	0.848393	PVRL2	0	intronic	3.348	NA	4
23	rs406456	rs510297	19	45370673	C	A	0.3976	2.72838e-49	0.848393	PVRL2	0	intronic	2.503	NA	4
23	rs12978931	rs12610605	19	45370838	G	A	0.1541	8.83248e-36	0.847203	PVRL2	0	intronic	3.592	5	4
23	rs406456	rs416041	19	45370854	G	A	0.3986	7.90576e-47	0.83735	PVRL2	0	intronic	10.14	NA	4
23	rs41290100	rs41290100	19	45370941	C	T	0.02584	9.36391e-12	1	PVRL2	0	intronic	0.098	5	4
23	rs2972561	rs150358728	19	45371093	G	T	0.007952	NA	0.661279	PVRL2	0	intronic	2.189	5	4
23	rs41290102	rs41290102	19	45371188	C	T	0.01988	1.92755e-12	1	PVRL2	0	intronic	0.059	5	4
23	rs41290108	rs554758222	19	45371459	GA	GAA	0.02684	NA	0.927709	PVRL2	0	intronic	NA	NA	4
23	rs41290108	rs145723603	19	45371459	GA	G	0.06759	NA	0.927709	PVRL2	0	intronic	2.356	NA	4
23	rs406456	rs390952	19	45371594	G	A	0.3966	NA	0.851464	PVRL2	0	intronic	0.309	7	4
23	rs12978931	rs34165484	19	45371685	A	AT	0.168	NA	0.751994	PVRL2	0	intronic	1.767	NA	4
23	rs71352236	rs71352236	19	45375413	G	A	0.02485	2.84593e-08	1	PVRL2	0	intronic	8.705	5	4
23	rs393584	rs393584	19	45377334	G	A	0.3121	2.52201e-35	1	PVRL2	0	intronic	6.629	NA	2
23	rs41290108	rs41290108	19	45377842	G	C	0.02485	1.69215e-11	1	PVRL2	0	intronic	6.212	5	3
23	rs34224078	rs34278513	19	45378144	C	T	0.1123	7.09484e-21	0.942931	PVRL2	0	intronic	0.328	5	3
23	rs12978931	rs57907894	19	45378525	C	CT	0.1799	NA	0.641849	PVRL2	0	intronic	0.884	NA	4
23	rs150639620	rs11665676	19	45378719	C	T	0.04771	1.67984e-21	0.97931	PVRL2	0	intronic	3.68	5	4
23	rs393584	rs387976	19	45379060	A	C	0.3141	5.1321e-34	0.974447	PVRL2	0	intronic	6.051	NA	4
23	rs393584	rs369599	19	45379336	C	T	0.2863	1.17194e-05	0.846071	PVRL2	0	intronic	2.535	NA	4
23	rs34224078	rs412776	19	45379516	G	A	0.1123	7.96648e-23	0.980791	PVRL2	0	intronic	12.66	NA	4
23	rs393584	rs3837923	19	45379566	AC	A	0.2863	NA	0.846071	PVRL2	0	intronic	2.194	NA	4
23	rs393584	rs370705	19	45379638	C	T	0.2863	6.34961e-06	0.846071	PVRL2	0	intronic	2.053	NA	4
23	rs393584	rs385982	19	45379682	A	C	0.329	NA	0.688881	PVRL2	0	intronic	0.673	NA	4
23	rs76692773	rs73050293	19	45379746	A	G	0.1551	5.05733e-27	0.649973	PVRL2	0	intronic	4.602	4	4
23	rs150639620	rs11667640	19	45379791	C	T	0.05964	8.55765e-19	0.797247	PVRL2	0	intronic	3.713	4	4
23	rs393584	rs419925	19	45380126	G	C	0.2863	6.20018e-06	0.846071	PVRL2	0	intronic	1.809	5	4
23	rs393584	rs421812	19	45380545	G	T	0.2863	7.09519e-06	0.846071	PVRL2	0	intronic	4.376	NA	4
23	rs34224078	rs3865427	19	45380961	C	A	0.1113	1.25848e-22	0.971206	PVRL2	0	intronic	2.305	4	4
23	rs6859	rs11668861	19	45380970	G	T	0.4553	1.00772e-68	0.615988	PVRL2	0	intronic	7.055	4	4
23	rs150639620	rs150639620	19	45381292	G	T	0.04871	7.35355e-23	1	PVRL2	0	intronic	0.816	4	4
23	rs150639620	rs143981846	19	45381305	CCTCCTCCT	C	0.04771	NA	0.97931	PVRL2	0	intronic	4.903	NA	4
23	rs6859	rs6859	19	45382034	A	G	0.4404	1.25964e-169	1	PVRL2	0	UTR3	2.938	4	4
23	rs41290120	rs41290120	19	45382675	G	A	0.02982	2.00357e-78	1	PVRL2	0	intronic	1.823	5	4
23	rs406456	rs406456	19	45382717	G	A	0.4125	1.6759e-87	1	PVRL2	0	intronic	1.878	5	4
23	rs3852861	rs3852860	19	45382966	C	T	0.4145	2.56074e-79	0.991187	PVRL2	0	intronic	4.255	2b	4
23	rs11669338	rs11669338	19	45382984	T	G	0.07455	1.81195e-33	1	PVRL2	0	intronic	0.324	4	4
23	rs11669338	rs11673139	19	45383037	A	T	0.07455	1.85776e-33	1	PVRL2	0	intronic	1.004	4	4
23	rs3852861	rs3852861	19	45383061	G	T	0.4165	7.78205e-80	1	PVRL2	0	intronic	1.477	4	4
23	rs34224078	rs71352237	19	45383079	T	C	0.1103	2.69703e-23	0.980793	PVRL2	0	intronic	0.629	2b	4
23	rs34224078	rs71171301	19	45383091	A	AC	0.1123	NA	1	PVRL2	0	intronic	2.921	NA	4
23	rs34224078	rs34224078	19	45383115	A	G	0.1123	1.27563e-23	1	PVRL2	0	intronic	3.141	4	4
23	rs34224078	rs35879138	19	45383139	T	A	0.1123	1.29581e-23	1	PVRL2	0	intronic	2.869	2b	4
23	rs150639620	rs148303016	19	45383830	C	T	0.04771	1.25083e-21	0.937839	PVRL2	0	intronic	2.338	7	4
23	rs406456	rs11083749	19	45384105	C	T	0.494	1.19096e-07	0.614537	PVRL2	0	intronic	4.794	7	4
23	rs406456	rs406315	19	45384116	G	A	0.3956	4.00625e-82	0.934327	PVRL2	0	intronic	4.223	NA	4
23	rs406456	rs34994196	19	45384332	GC	G	0.495	NA	0.620881	PVRL2	0	intronic	0.876	NA	4
23	rs406456	rs1985129	19	45384338	G	A	0.493	NA	0.618209	PVRL2	0	intronic	0.057	NA	4
23	rs113743631	rs113743631	19	45384700	G	A	0.02386	6.90297e-09	1	PVRL2	0	intronic	0.071	6	1
23	rs117310449	rs144261139	19	45385356	C	A	0.0159	2.49053e-84	0.935579	PVRL2:CTB-129P6.4	00:00:00	ncRNA_exonic	0.362	7	1
23	rs760136	rs3745150	19	45385759	G	C	0.4384	3.11194e-137	0.631458	PVRL2:CTB-129P6.4	00:00:00	ncRNA_intronic	6.638	5	4
23	rs12972156	rs142042446	19	45386467	G	GTAA	0.1342	NA	0.991906	PVRL2:CTB-129P6.4	00:00:00	ncRNA_intronic	1.158	NA	4
23	rs1081105	rs147636938	19	45386634	C	T	0.03479	2.20725e-201	0.818368	PVRL2:CTB-129P6.4	00:00:00	ncRNA_intronic	0.246	7	4
23	rs283808	rs283808	19	45387034	A	C	0.03777	5.88532e-26	1	PVRL2:CTB-129P6.4	00:00:00	ncRNA_intronic	4.966	NA	4
23	rs283808	rs283809	19	45387057	A	G	0.03777	5.96323e-26	1	PVRL2:CTB-129P6.4	00:00:00	ncRNA_intronic	0.978	NA	4
23	rs12972156	rs12972156	19	45387459	C	G	0.1352	2.22507e-308	1	PVRL2:CTB-129P6.4	00:00:00	ncRNA_intronic	1.895	3a	4
23	rs12972156	rs12972970	19	45387596	G	A	0.1352	2.22507e-308	1	PVRL2:CTB-129P6.4	00:00:00	ncRNA_intronic	2.278	7	4
23	rs12972156	rs34342646	19	45388130	G	A	0.1392	2.22507e-308	0.968339	PVRL2:CTB-129P6.4	00:00:00	ncRNA_intronic	1.017	7	4
23	rs283810	rs283810	19	45388241	T	G	0.07256	2.68759e-32	1	PVRL2:CTB-129P6.4	00:00:00	ncRNA_intronic	1.27	NA	4
23	rs283810	rs283813	19	45389174	T	A	0.07654	1.41367e-30	0.944314	PVRL2:CTB-129P6.4	00:00:00	ncRNA_intronic	1.333	5	4
23	rs283814	rs283814	19	45389224	A	G	0.08549	1.10392e-30	1	PVRL2:CTB-129P6.4	00:00:00	exonic	0.26	NA	4
23	rs283808	rs7254892	19	45389596	G	A	0.03082	2.82502e-34	0.748581	PVRL2:CTB-129P6.4	00:00:00	ncRNA_intronic	7.715	5	4
23	rs429358	rs6857	19	45392254	C	T	0.165	NA	0.706446	PVRL2:CTB-129P6.4	00:00:00	ncRNA_intronic	5.597	NA	4
23	rs117310449	rs117310449	19	45393516	C	T	0.01491	7.71551e-85	1	CTB-129P6.4	0	ncRNA_intronic	7.863	2b	1
23	rs76692773	rs76692773	19	45394211	C	T	0.1133	9.05846e-32	1	TOMM40	0	intronic	7.614	2b	1
23	rs12972156	rs71352238	19	45394336	T	C	0.1332	2.22507e-308	0.904071	TOMM40	0	intronic	4.8	4	1
23	rs157580	rs157580	19	45395266	G	A	0.3757	2.09283e-263	1	TOMM40	0	intronic	6.844	1f	1
23	rs760136	rs2075649	19	45395330	A	G	0.4155	6.50627e-145	0.706202	TOMM40	0	intronic	6.534	5	1
23	rs12972156	rs2075650	19	45395619	A	G	0.1312	2.22507e-308	0.91974	TOMM40	0	intronic	7.974	1f	1
23	rs12972156	rs34095326	19	45395844	G	A	0.09841	2.22507e-308	0.676495	TOMM40	0	intronic	7.155	5	1
23	rs12972156	rs34404554	19	45395909	C	G	0.1312	2.22507e-308	0.91974	TOMM40	0	intronic	4.509	5	1
23	rs12972156	rs11556505	19	45396144	C	T	0.1312	2.22507e-308	0.91974	TOMM40	0	exonic	16.74	5	1
23	rs429358	rs59007384	19	45396665	G	T	0.2087	NA	0.660325	TOMM40	0	intronic	1.658	4	3
23	rs760136	rs157584	19	45396899	T	C	0.492	2.72036e-84	0.837552	TOMM40	0	intronic	5	NA	3
23	rs1081105	rs77301115	19	45396973	G	A	0.03479	9.46046e-209	0.878208	TOMM40	0	intronic	4.087	3a	3
23	rs283808	rs1160983	19	45397229	G	A	0.02982	7.15748e-36	0.72116	TOMM40	0	exonic	15.03	NA	3
23	rs1081105	rs112849259	19	45397307	C	T	0.0328	NA	0.935413	TOMM40	0	exonic	13.25	NA	3
23	rs760136	rs157585	19	45397512	A	C	0.4801	4.43866e-99	0.87418	TOMM40	0	intronic	2.188	NA	4
23	rs1081105	rs116881820	19	45397952	T	C	0.0328	2.14117e-189	0.935413	TOMM40	0	intronic	2.213	5	4
23	rs760136	rs157588	19	45398264	C	T	0.4801	1.66319e-99	0.87418	TOMM40	0	intronic	0.411	NA	3
23	rs11668327	rs11668327	19	45398633	G	C	0.1561	1.31546e-120	1	TOMM40	0	intronic	5.385	5	3
23	rs760136	rs157590	19	45398716	A	C	0.4891	3.4186e-103	0.843206	TOMM40	0	intronic	2.228	NA	3
23	rs1081105	rs79398853	19	45398785	C	T	0.0328	2.50581e-202	0.935413	TOMM40	0	intronic	1.041	5	3
23	rs760136	rs2238681	19	45398817	C	T	0.4076	4.33887e-178	0.849837	TOMM40	0	intronic	0.724	7	4
23	rs1081105	rs75687619	19	45399344	G	T	0.0328	5.86321e-203	0.935413	TOMM40	0	intronic	0.665	4	3
23	rs1081105	rs76366838	19	45399896	G	A	0.03479	9.85413e-204	0.878208	TOMM40	0	intronic	0.048	7	4
23	rs1081105	rs150006531	19	45400484	T	TG	0.0328	NA	0.935413	TOMM40	0	intronic	2.379	NA	4
23	rs1081105	rs114536010	19	45400725	C	T	0.0328	7.36729e-204	0.935413	TOMM40	0	intronic	2.124	5	4
23	rs283808	rs61679753	19	45400747	T	A	0.02982	4.06644e-33	0.72116	TOMM40	0	intronic	2.466	7	4
23	rs760136	rs8106922	19	45401666	A	G	0.4085	2.91876e-186	0.852863	TOMM40	0	intronic	5.099	5	4
23	rs1081105	rs118170342	19	45401868	T	C	0.04076	1.43042e-132	0.740079	TOMM40	0	intronic	0.793	7	4
23	rs283808	rs111784051	19	45402262	T	G	0.02982	NA	0.72116	TOMM40	0	intronic	0.1	7	4
23	rs760136	rs34878901	19	45402477	C	T	0.4076	6.19366e-184	0.856866	TOMM40	0	intronic	1.55	6	4
23	rs35568738	rs35568738	19	45402718	G	C	0.06064	1.16407e-26	1	TOMM40	0	intronic	0.999	6	4
23	rs1081105	rs115881343	19	45403216	C	T	0.0328	NA	0.935413	TOMM40	0	intronic	4.052	6	3
23	rs760136	rs1160985	19	45403412	C	T	0.4463	3.02831e-233	1	TOMM40	0	intronic	0.284	1f	3
23	rs760136	rs760136	19	45403858	A	G	0.4463	2.82068e-233	1	TOMM40	0	intronic	0.487	5	4
23	rs35568738	rs1160984	19	45403924	C	T	0.06064	1.30599e-25	1	TOMM40	0	intronic	7.836	NA	4
23	rs760136	rs741780	19	45404431	T	C	0.4483	5.02242e-228	0.9918	TOMM40	0	intronic	3.8	NA	4
23	rs117264457	rs117264457	19	45404432	G	A	0.0159	1.17249e-09	1	TOMM40	0	intronic	2.54	5	4
23	rs405697	rs405697	19	45404691	A	G	0.2654	1.73202e-118	1	TOMM40	0	UTR3	0.077	NA	4
23	rs1081105	rs113492558	19	45404805	AACACGGTGAAACTCCGTCTCTACT	A	0.0328	NA	0.935413	TOMM40	0	UTR3	1.769	NA	4
23	rs1081105	rs112019714	19	45404857	T	C	0.0328	2.1283e-213	0.935413	TOMM40	0	UTR3	0.688	6	4
23	rs760136	rs1038025	19	45404972	T	C	0.4463	6.44777e-232	1	TOMM40	0	UTR3	2.561	6	4
23	rs760136	rs1038026	19	45405062	A	G	0.4463	9.49349e-232	1	TOMM40	0	UTR3	0.815	7	4
23	rs141864196	rs141864196	19	45405499	G	A	0.02883	1.69832e-14	1	TOMM40	0	UTR3	0.412	7	4
23	rs760136	rs1305062	19	45405521	G	C	0.4085	3.62783e-181	0.852279	TOMM40	0	UTR3	1.167	7	4
23	rs760136	rs34215622	19	45406538	C	CG	0.4384	NA	0.959666	TOMM40	0	UTR3	13.55	NA	4
23	rs760136	rs7259620	19	45407788	G	A	0.4463	NA	1	TOMM40	841	downstream	0.145	4	1
23	rs449647	rs449647	19	45408564	A	T	0.165	3.63078e-101	1	APOE	446	upstream	6.654	5	1
23	rs769446	rs769446	19	45408628	T	C	0.07853	2.54097e-13	1	APOE	382	upstream	1.892	3a	1
23	rs760136	rs405509	19	45408836	T	G	0.4841	7.03206e-179	0.719794	APOE	174	upstream	9.175	NA	1
23	rs157580	rs440446	19	45409167	C	G	0.3628	1.00076e-177	0.679908	APOE	0	exonic	5.367	4	1
23	rs429358	rs769449	19	45410002	G	A	0.1233	2.22507e-308	0.770512	APOE	0	intronic	7.368	4	1
23	rs760136	rs769450	19	45410444	G	A	0.4115	1.89409e-183	0.855037	APOE	0	intronic	4.708	5	1
23	rs429358	rs429358	19	45411941	T	C	0.1551	0	1	APOE	0	exonic	12.64	5	1
23	rs7412	rs7412	19	45412079	C	T	0.06262	2.03352e-109	1	APOE	0	exonic	25.1	4	1
23	rs1081105	rs1081105	19	45412955	A	C	0.03082	9.03564e-217	1	APOE	304	downstream	0.737	5	1
23	rs7412	rs1065853	19	45413233	G	T	0.06262	NA	1	APOE	582	downstream	0.005	2b	2
23	rs76692773	rs1081106	19	45413366	T	C	0.1064	8.6657e-30	0.779526	APOE	715	downstream	2.063	3a	2
23	rs75627662	rs75627662	19	45413576	C	T	0.1859	2.22507e-308	1	APOE	925	downstream	4.8	2b	2
23	rs141864196	rs72654472	19	45414392	G	T	0.02883	2.18639e-14	0.937178	APOE	1741	intergenic	4.839	4	1
23	rs157595	rs439401	19	45414451	T	C	0.3807	3.7364e-195	0.88138	APOE	1800	intergenic	4.835	1b	2
23	rs157595	rs5828224	19	45414866	A	AT	0.3738	NA	0.781359	APOE	2215	intergenic	1.444	NA	2
23	rs1064725	rs138235833	19	45415285	T	G	0.04076	1.86457e-16	0.681354	APOC1	2218	intergenic	1.991	6	5
23	rs429358	rs10414043	19	45415713	G	A	0.1243	2.22507e-308	0.762429	APOC1	1790	intergenic	1.218	6	5
23	rs429358	rs7256200	19	45415935	G	T	0.1252	2.22507e-308	0.754461	APOC1	1568	intergenic	0.031	4	2
23	rs72654437	rs72654437	19	45416099	G	A	0.03877	1.24144e-12	1	APOC1	1404	intergenic	1.385	4	2
23	rs75627662	rs483082	19	45416178	G	T	0.2187	NA	0.819474	APOC1	1325	intergenic	11.01	NA	2
23	rs59325138	rs59325138	19	45416291	C	T	0.3986	3.45797e-163	1	APOC1	1212	intergenic	0.344	4	2
23	rs157595	rs584007	19	45416478	A	G	0.3777	1.46657e-194	0.885614	APOC1	1025	intergenic	2.739	1f	2
23	rs75627662	rs438811	19	45416741	C	T	0.2187	NA	0.819474	APOC1	762	upstream	4.799	5	2
23	rs7412	rs390082	19	45416831	T	G	0.09443	NA	0.655812	APOC1	672	upstream	3.549	NA	2
23	rs72654445	rs72654445	19	45417200	G	A	0.01093	6.53212e-10	1	APOC1	303	upstream	0.021	2b	2
23	rs75627662	rs34954997	19	45417638	C	CTTCG	0.2187	NA	0.819474	APOC1	0	UTR5	6.463	NA	1
23	rs41289512	rs12691088	19	45418486	G	A	0.02187	1.49951e-281	0.630566	APOC1	0	intronic	4.837	2b	1
23	rs75627662	rs5117	19	45418790	T	C	0.2187	NA	0.806401	APOC1	0	intronic	5.888	4	1
23	rs157595	rs3826688	19	45418961	C	T	0.3777	NA	0.878201	APOC1	0	intronic	1.332	5	1
23	rs3925681	rs3925681	19	45421100	G	A	0.4155	9.32664e-206	1	APOC1	0	intronic	2.065	7	4
23	rs1081105	rs150966173	19	45421204	C	T	0.03181	1.33092e-212	0.90124	APOC1	0	intronic	3.168	6	4
23	rs12721046	rs12721046	19	45421254	G	A	0.166	2.22507e-308	1	APOC1	0	intronic	0.353	6	4
23	rs1081105	rs140480140	19	45421650	G	A	0.03181	NA	0.90124	APOC1	0	intronic	1.424	7	4
23	rs59325138	rs12721056	19	45421744	G	T	0.34	6.72667e-139	0.746812	APOC1	0	intronic	0.141	6	4
23	rs157595	rs484195	19	45421877	G	A	0.3966	NA	0.99182	APOC1	0	intronic	1.967	7	4
23	rs59325138	rs12721052	19	45421972	AG	A	0.3419	NA	0.744919	APOC1	0	intronic	1.217	NA	4
23	rs12721046	rs12721051	19	45422160	C	G	0.1978	NA	0.812109	APOC1	0	UTR3	1.377	5	4
23	rs1064725	rs1064725	19	45422561	T	G	0.05368	1.79602e-17	1	APOC1	0	UTR3	3.434	5	4
23	rs12721046	rs56131196	19	45422846	G	A	0.1978	NA	0.812109	APOC1	239	downstream	3.35	7	4
23	rs12721046	rs4420638	19	45422946	A	G	0.1978	NA	0.812109	APOC1	339	downstream	5.514	5	4
23	rs59325138	rs78959900	19	45423636	G	A	0.3419	3.96805e-138	0.737765	APOC1	1029	intergenic	0.38	5	5
23	rs144311893	rs144311893	19	45423944	C	T	0.01491	8.70014e-34	1	APOC1	1337	intergenic	0.816	6	5
23	rs12721046	rs814573	19	45424351	A	T	0.1928	NA	0.728353	APOC1	1744	intergenic	2.949	6	5
23	rs12721046	rs157592	19	45424514	A	C	0.1879	NA	0.739633	APOC1	1907	intergenic	2.744	NA	5
23	rs157595	rs157594	19	45425175	G	T	0.3976	NA	0.995909	APOC1	2568	intergenic	3.677	NA	5
23	rs7412	rs190712692	19	45425178	G	A	0.04473	NA	0.631364	APOC1	2571	intergenic	2.38	7	5
23	rs157595	rs157595	19	45425460	A	G	0.3966	5.76472e-239	1	APOC1	2853	intergenic	1.764	NA	5
23	rs7412	rs141622900	19	45426792	G	A	0.04473	7.34359e-68	0.631364	APOC1P1	3268	intergenic	2.243	7	5
23	rs12721046	rs111789331	19	45427125	T	A	0.165	2.22507e-308	0.992854	APOC1P1	2935	intergenic	2.651	7	5
23	rs139136389	rs139136389	19	45427136	C	T	0.02584	4.74551e-13	1	APOC1P1	2924	intergenic	1.192	6	5
23	rs59325138	rs4803770	19	45427353	C	G	0.3618	3.2353e-155	0.762803	APOC1P1	2707	intergenic	1.184	4	2
23	rs4803771	rs4803771	19	45427648	C	G	0.02783	2.89349e-10	1	APOC1P1	2412	intergenic	0.144	4	2
23	rs141864196	rs117664574	19	45427779	C	G	0.02883	5.32768e-13	0.937178	APOC1P1	2281	intergenic	0.085	4	2
23	rs12721046	rs66626994	19	45428234	G	A	0.165	2.22507e-308	0.992854	APOC1P1	1826	intergenic	5.915	5	2
23	rs59325138	rs4803772	19	45428459	C	T	0.337	5.58082e-137	0.723405	APOC1P1	1601	intergenic	3.558	7	2
23	rs71352239	rs71352239	19	45429543	C	T	0.3012	4.87316e-97	1	APOC1P1	517	upstream	5.237	5	2
23	rs60049679	rs60049679	19	45429708	G	C	0.1113	9.63293e-153	1	APOC1P1	352	upstream	2.294	5	2
23	rs8106813	rs5112	19	45430280	C	G	0.4423	4.33616e-05	0.724683	APOC1P1	0	ncRNA_exonic	4.266	4	1
23	rs141864196	rs532058528	19	45430994	TACAACA	T	0.02584	NA	0.724377	APOC1P1	0	ncRNA_exonic	1.256	NA	2
23	rs141864196	rs565656076	19	45430994	TACAACA	TACAACAACA	0.001988	NA	0.724377	APOC1P1	0	NA	NA	NA	2
23	rs41290108	rs73033507	19	45431403	C	T	0.02386	2.70945e-09	0.666442	APOC1P1	0	ncRNA_intronic	1.182	5	1
23	rs8106813	rs8106813	19	45431658	A	G	0.4861	2.99622e-28	1	APOC1P1	0	ncRNA_intronic	4.144	6	2
23	rs8106813	rs569925552	19	45431683	G	GA	0.4563	NA	0.643333	APOC1P1	0	ncRNA_intronic	1.536	NA	2
23	rs8106813	rs200738418	19	45432505	A	AT	0.4583	NA	0.717853	APOC1P1	0	ncRNA_intronic	1.407	NA	2
23	rs72654445	rs140082891	19	45435525	T	G	0.01292	0.000141738	0.692767	APOC1P1	881	downstream	1.562	7	5
23	rs41290108	rs74924179	19	45436037	G	C	0.02386	2.30009e-09	0.666442	APOC1P1	1393	intergenic	1.81	6	5
23	rs8106813	rs7260330	19	45436216	A	G	0.4245	1.83671e-11	0.662655	APOC1P1	1572	intergenic	1.536	6	5
23	rs8106813	rs7246099	19	45436244	T	C	0.4245	NA	0.662655	APOC1P1	1600	intergenic	3.518	7	5
23	rs8106813	rs7246100	19	45436247	T	C	0.4245	NA	0.662655	APOC1P1	1603	intergenic	4.568	7	5
23	rs7254133	rs7254133	19	45438554	C	T	0.3191	1.67348e-89	1	APOC1P1	3910	intergenic	1.502	5	5
23	rs4263041	rs4263041	19	45438643	A	G	0.2883	7.59494e-10	1	APOC1P1	3999	intergenic	2.278	7	5
23	rs73045691	rs73045691	19	45440529	G	A	0.329	4.77661e-26	1	APOC4-APOC2:APOC4	4965:4965	intergenic	1.675	6	5
23	rs9304644	rs34810028	19	45440761	A	T	0.492	2.94342e-06	0.773818	APOC4-APOC2:APOC4	4733:4733	intergenic	0.022	7	5
23	rs73045691	rs190921611	19	45441475	G	A	0.33	NA	0.986435	APOC4-APOC2:APOC4	4019:4019	intergenic	0.287	7	5
23	rs73045691	rs202239423	19	45441482	CG	C	0.329	NA	0.963834	APOC4-APOC2:APOC4	4012:4012	intergenic	0.012	NA	5
23	rs9304644	rs8106814	19	45441608	T	C	0.4891	NA	0.763163	APOC4-APOC2:APOC4	3886:3886	intergenic	0.092	7	5
23	rs73045691	rs8105779	19	45441610	A	C	0.327	NA	0.973044	APOC4-APOC2:APOC4	3884:3884	intergenic	2.418	7	5
23	rs9304644	rs12976395	19	45441907	G	C	0.492	NA	0.780645	APOC4-APOC2:APOC4	3587:3587	intergenic	0.586	7	5
23	rs73045691	rs34041051	19	45442349	T	C	0.329	5.99453e-23	0.981936	APOC4-APOC2:APOC4	3145:3145	intergenic	1.906	7	5
23	rs73045691	rs35336243	19	45442519	A	T	0.33	9.41342e-23	0.977583	APOC4-APOC2:APOC4	2975:2975	intergenic	1.558	6	5
23	rs9304644	rs12977604	19	45442528	C	G	0.492	NA	0.774637	APOC4-APOC2:APOC4	2966:2966	intergenic	0.69	7	5
23	rs9304644	rs10413096	19	45442962	G	A	0.4911	6.44984e-06	0.777026	APOC4-APOC2:APOC4	2532:2532	intergenic	1.891	4	5
23	rs73045691	rs73045696	19	45443088	G	C	0.329	2.47408e-22	0.981936	APOC4-APOC2:APOC4	2406:2406	intergenic	3.506	4	5
23	rs73045691	rs59859410	19	45443504	A	G	0.331	5.74778e-22	0.972942	APOC4-APOC2:APOC4	1990:1990	intergenic	2.877	7	5
23	rs73045691	rs111809714	19	45443647	T	C	0.331	NA	0.972942	APOC4-APOC2:APOC4	1847:1847	intergenic	13.01	7	5
23	rs73045691	rs111606839	19	45443917	A	ATTGTT	0.328	NA	0.959398	APOC4-APOC2:APOC4	1577:1577	intergenic	0.756	NA	5
23	rs71352241	rs71352241	19	45443934	G	T	0.02883	3.78711e-10	1	APOC4-APOC2:APOC4	1560:1560	intergenic	2.168	3a	5
23	rs73045691	rs72235114	19	45444524	C	CT	0.327	NA	0.864361	APOC4-APOC2:APOC4	970:970	upstream	2.294	NA	1
23	rs73045691	rs112784534	19	45444566	G	T	0.331	3.31556e-22	0.972942	APOC4-APOC2:APOC4	928:928	upstream	1.345	7	1
23	rs73045691	rs200024166	19	45444627	TCTC	T	0.331	NA	0.972942	APOC4-APOC2:APOC4	867:867	upstream	0.771	NA	5
23	rs73045691	rs112391061	19	45444646	G	A	0.331	NA	0.972942	APOC4-APOC2:APOC4	848:848	upstream	1.066	7	5
23	rs9304644	rs4803773	19	45444742	A	G	0.492	NA	0.788277	APOC4-APOC2:APOC4	752:752	upstream	0.03	7	5
23	rs79429216	rs79429216	19	45445517	G	A	0.01392	5.01206e-35	1	APOC4-APOC2:APOC4	00:00:00	UTR5	12.19	4	2
23	rs73045691	rs12721111	19	45446271	C	T	0.331	NA	0.972942	APOC4-APOC2:APOC4	00:00:00	intronic	0.883	7	1
23	rs9304644	rs5157	19	45447161	T	C	0.4911	2.4248e-06	0.791487	APOC4-APOC2:APOC4	00:00:00	intronic	0.632	4	2
23	rs12721109	rs12721109	19	45447221	G	A	0.01789	4.0104e-26	1	APOC4-APOC2:APOC4	00:00:00	intronic	0.398	2b	2
23	rs9304644	rs1132899	19	45448036	T	C	0.498	9.06363e-12	0.772554	APOC4-APOC2:APOC4	00:00:00	exonic	0.244	5	2
23	rs73045691	rs5167	19	45448465	T	G	0.3668	NA	0.811774	APOC4-APOC2:APOC4	00:00:00	exonic	7.612	5	1
23	rs9304644	rs2288912	19	45449199	C	G	0.4861	1.05552e-06	0.820072	APOC4-APOC2:APOC4	00:00:00	UTR3	0.064	1a	1
23	rs9304644	rs2288911	19	45449284	T	G	0.493	2.66093e-06	0.849098	APOC4-APOC2:APOC4:APOC2	00:00:00	UTR5	14.27	NA	1
23	rs9304644	rs9304644	19	45450033	C	T	0.4483	5.61897e-13	1	APOC4-APOC2:APOC4:APOC2	00:00:00	intronic	3.893	5	1
23	rs9304644	rs9304646	19	45450408	T	C	0.4483	NA	1	APOC4-APOC2:APOC4:APOC2	00:00:00	intronic	3.458	3a	1
23	rs9304644	rs113329239	19	45450410	G	GAA	0.4473	NA	0.996153	APOC4-APOC2:APOC4:APOC2	00:00:00	intronic	1.513	NA	1
23	rs204907	rs10419086	19	45450852	A	G	0.04076	2.64657e-09	0.695009	APOC4-APOC2:APOC4:APOC2	00:00:00	intronic	8.434	5	2
23	rs9304644	rs4803774	19	45450872	A	G	0.4493	8.29785e-13	0.996141	APOC4-APOC2:APOC4:APOC2	00:00:00	intronic	3.83	7	2
23	rs9304644	rs4803775	19	45450928	T	C	0.4901	1.61733e-06	0.856483	APOC4-APOC2:APOC4:APOC2	00:00:00	intronic	0.671	7	2
23	rs204907	rs10420434	19	45451190	G	A	0.03976	4.24722e-09	0.714738	APOC4-APOC2:APOC4:APOC2	00:00:00	intronic	2.999	7	1
23	rs9304644	rs7256684	19	45451442	A	G	0.4513	2.06096e-12	0.988494	APOC4-APOC2:APOC4:APOC2	00:00:00	intronic	0.521	5	1
23	rs9304644	rs5120	19	45451620	T	A	0.4911	1.90007e-06	0.853787	APOC4-APOC2:APOC4:APOC2	00:00:00	UTR5	0.561	4	2
23	rs9304644	rs10622462	19	45452269	C	CCCT	0.4503	NA	0.984636	APOC4-APOC2:APOC4:APOC2	00:00:00	UTR3	2.484	NA	4
23	rs9304644	rs3745152	19	45452271	G	T	0.4503	NA	0.984636	APOC4-APOC2:APOC4:APOC2	00:00:00	UTR3	2.143	NA	4
23	rs9304644	rs4803776	19	45452335	T	C	0.4911	0.0015007	0.853787	APOC4-APOC2:APOC4:APOC2	00:00:00	UTR3	6.293	5	4
23	rs73045691	rs150448996	19	45452694	G	GT	0.2903	NA	0.789476	APOC4-APOC2:APOC4:APOC2	00:00:00	UTR3	2.795	NA	4
23	rs73045691	rs1130742	19	45452812	C	T	0.2903	2.8702e-08	0.789476	APOC4-APOC2:APOC4:APOC2	00:00:00	UTR3	6.33	5	4
23	rs9304644	rs7257468	19	45453144	C	T	0.4513	2.704e-12	0.988494	CTB-129P6.11	156	downstream	2.052	5	4
23	rs9304644	rs7258345	19	45453151	T	G	0.4513	2.80877e-12	0.988494	CTB-129P6.11	149	downstream	1.256	5	4
23	rs9304644	rs7257476	19	45453165	C	T	0.4513	2.83625e-12	0.988494	CTB-129P6.11	135	downstream	2.058	1f	4
23	rs73045691	rs12709889	19	45453239	G	A	0.2903	3.64636e-08	0.789476	CTB-129P6.11	61	downstream	4.818	6	4
23	rs9304644	rs10423208	19	45453656	G	A	0.4513	2.24522e-12	0.988494	CTB-129P6.11	0	intronic	4.265	5	4
23	rs9304644	rs10402642	19	45453878	G	A	0.4513	2.14976e-12	0.988494	CTB-129P6.11	0	intronic	1.132	5	4
23	rs9304644	rs7246900	19	45454236	G	A	0.4513	3.52619e-12	0.988494	CTB-129P6.11	0	exonic	0.568	6	4
23	rs9304644	rs11361742	19	45454285	TA	T	0.495	NA	0.803143	CTB-129P6.11	0	splicing	2.226	NA	4
23	rs9304644	rs11083752	19	45454363	G	A	0.4513	2.24385e-12	0.988494	CTB-129P6.11	0	intronic	9.708	2b	4
23	rs9304644	rs7248162	19	45454686	T	C	0.4513	2.21115e-12	0.988494	CTB-129P6.11	0	intronic	8.886	2b	2
23	rs9304644	rs7247227	19	45454759	A	G	0.4513	4.08413e-12	0.988494	CTB-129P6.11	0	intronic	0.579	4	2
23	rs9304644	rs7247551	19	45454766	G	A	0.4911	2.14646e-06	0.853787	CTB-129P6.11	0	intronic	15.13	4	2
23	rs9304644	rs892101	19	45455458	G	A	0.4513	3.80111e-12	0.988494	CTB-129P6.11	0	intronic	1.306	5	2
23	rs9304644	19:45455683:C:CT	19	45455683	C	CT	0.336	NA	0.607904	CTB-129P6.11	0	intronic	7.674	NA	4
23	rs9304644	rs7251501	19	45455706	C	T	0.4513	1.64754e-12	0.988494	CTB-129P6.11	0	intronic	0.371	7	4
23	rs9304644	rs7251503	19	45455715	C	G	0.4513	1.59763e-12	0.988494	CTB-129P6.11	0	intronic	0.498	7	4
23	rs9304644	rs12460346	19	45455901	C	G	0.4513	NA	0.988494	CTB-129P6.11	0	intronic	3.872	7	4
23	rs9304644	rs12460347	19	45455905	C	T	0.4513	NA	0.988494	CTB-129P6.11	0	intronic	1.81	6	4
23	rs9304644	rs7254723	19	45455921	A	G	0.4503	NA	0.984636	CTB-129P6.11	0	intronic	2.395	6	4
23	rs9304644	rs12460352	19	45455966	C	T	0.4513	NA	0.988494	CTB-129P6.11	0	intronic	3.809	6	4
23	rs9304644	rs112757114	19	45455984	TA	T	0.4513	NA	0.988494	CTB-129P6.11	0	intronic	1.514	NA	4
23	rs9304644	rs35670684	19	45455985	A	C	0.4453	NA	0.965378	CTB-129P6.11	0	intronic	4.201	7	4
23	rs9304644	rs139764322	19	45455987	T	C	0.4513	NA	0.988494	CTB-129P6.11	0	intronic	6.211	7	4
23	rs9304644	rs4803777	19	45456101	G	A	0.4513	NA	0.988494	CTB-129P6.11	0	intronic	1.242	7	4
23	rs71352241	rs190651665	19	45456103	T	G	0.02684	5.19274e-10	0.927123	CTB-129P6.11	0	intronic	0.063	7	4
23	rs9304644	rs4803778	19	45456246	T	C	0.4503	NA	0.984586	CTB-129P6.11	0	intronic	3.883	6	4
23	rs9304644	rs143860975	19	45456283	CAAA	C	0.4632	NA	0.944292	CTB-129P6.11	0	intronic	1.176	NA	4
23	rs9304644	rs4803779	19	45456497	T	C	0.4513	1.91563e-12	0.988494	CTB-129P6.11	0	intronic	3.511	7	4
23	rs9304644	rs4803780	19	45456628	C	T	0.4513	2.30233e-12	0.988494	CTB-129P6.11	0	intronic	2.527	7	4
23	rs9304644	rs3760625	19	45456941	G	A	0.4513	2.45935e-12	0.988494	CTB-129P6.11	0	intronic	8.293	2b	2
23	rs9304644	rs3760626	19	45457105	A	G	0.4513	2.28733e-12	0.988494	CTB-129P6.11	0	intronic	5.39	5	1
23	rs9304644	rs3760627	19	45457180	T	C	0.4513	4.41637e-12	0.988494	CTB-129P6.11	0	exonic	0.636	7	1
23	rs9304644	rs3760628	19	45457225	G	A	0.4513	2.27827e-12	0.988494	CTB-129P6.11	0	exonic	7.235	7	1
23	rs9304644	rs66867801	19	45457293	C	T	0.4543	3.58643e-12	0.977264	CTB-129P6.11	28	upstream	3.543	6	1
23	rs9304644	rs7259679	19	45457306	C	T	0.4543	1.84505e-12	0.977264	CTB-129P6.11	41	upstream	2.594	7	1
23	rs9304644	rs66771331	19	45457319	G	A	0.4543	2.57418e-12	0.977264	CTB-129P6.11	54	upstream	3.714	7	1
23	rs9304644	rs73047641	19	45457377	G	A	0.4533	3.61253e-12	0.98095	CTB-129P6.11	112	upstream	6.657	7	1
23	rs73045691	rs73047643	19	45457393	T	C	0.2952	NA	0.765599	CTB-129P6.11	128	upstream	1.207	7	1
23	rs9304644	rs7245611	19	45457567	T	C	0.4513	NA	0.988494	CLPTM1	274	upstream	8.911	5	1
23	rs9304644	rs10426750	19	45457684	G	C	0.4513	3.07803e-12	0.988494	CLPTM1	157	upstream	0.632	3a	1
23	rs9304644	rs3760629	19	45458146	A	C	0.4513	2.35679e-12	0.988494	CLPTM1	0	UTR5	8.002	1d	1
23	rs117316645	rs117316645	19	45458212	G	A	0.03976	1.00198e-23	1	CLPTM1	0	UTR5	3.034	2b	1
23	rs117316645	rs41334244	19	45458235	A	G	0.03976	1.56392e-23	1	CLPTM1	0	UTR5	9.701	4	1
23	rs8102895	rs8102895	19	45458463	A	G	0.0159	1.87725e-09	1	CLPTM1	0	intronic	5.242	4	1
23	rs143674704	rs143674704	19	45458466	A	G	0.02584	2.49646e-12	1	CLPTM1	0	intronic	6.998	4	1
23	rs73045691	rs2238682	19	45458593	C	T	0.2913	4.14424e-08	0.792922	CLPTM1	0	UTR5	17.4	4	1
23	rs73045691	rs7252480	19	45458925	C	T	0.2913	5.42253e-08	0.792922	CLPTM1	0	UTR5	7.714	4	1
23	rs9304644	19:45459671:A:G	19	45459671	G	A	0.4533	NA	0.981037	CLPTM1	0	intronic	7.702	5	1
23	rs9304644	rs2239375	19	45459851	T	C	0.4533	2.37182e-12	0.981037	CLPTM1	0	intronic	7.55	1f	1
23	rs9304644	rs204905	19	45460764	G	A	0.4911	2.04012e-06	0.853787	CLPTM1	0	intronic	0.273	NA	1
23	rs75178253	rs75178253	19	45461007	A	G	0.07157	2.86651e-16	1	CLPTM1	0	intronic	0.32	5	2
23	rs73045691	rs1882752	19	45461342	G	C	0.2992	1.07969e-07	0.743997	CLPTM1	0	intronic	2.734	5	1
23	rs71352241	rs204906	19	45461980	C	T	0.02485	9.34713e-10	0.854855	CLPTM1	0	intronic	0.523	NA	1
23	rs204907	rs204907	19	45461996	A	G	0.04672	1.87813e-09	1	CLPTM1	0	intronic	1.78	NA	1
23	rs117316645	rs61062133	19	45463256	C	G	0.03976	2.11219e-23	1	CLPTM1	0	intronic	2.313	5	4
23	rs71352241	rs204910	19	45463385	C	T	0.02485	1.05711e-09	0.854855	CLPTM1	0	intronic	3.804	6	4
23	rs71352241	rs204911	19	45463540	T	A	0.02485	9.54403e-10	0.854855	CLPTM1	0	intronic	0.646	6	4
23	rs9304644	rs35566032	19	45465363	GA	G	0.4125	NA	0.852324	CLPTM1	0	intronic	0.677	NA	4
23	rs9304644	rs8100120	19	45466058	T	C	0.4523	6.45775e-11	0.977207	CLPTM1	0	intronic	2.76	7	4
23	rs9304644	rs8100236	19	45466144	T	C	0.4523	3.833e-12	0.977207	CLPTM1	0	intronic	0.301	6	4
23	rs204907	rs204912	19	45466207	G	A	0.03777	2.53801e-08	0.757314	CLPTM1	0	intronic	1.636	NA	4
23	rs204907	rs204913	19	45466238	C	T	0.03777	4.43171e-08	0.757314	CLPTM1	0	intronic	4.704	NA	4
23	rs73045691	rs562391421	19	45466299	CA	CAA	0.3012	NA	0.74396	CLPTM1	0	intronic	NA	NA	4
23	rs9304644	rs111997200	19	45466325	T	C	0.4523	1.20604e-11	0.977207	CLPTM1	0	intronic	1.807	6	4
23	rs204907	rs204914	19	45466335	C	T	0.03678	2.93673e-08	0.735803	CLPTM1	0	intronic	3.781	NA	4
23	rs2376866	rs147901416	19	45466792	C	A	0.171	1.91688e-21	1	CLPTM1	0	intronic	6.992	7	4
23	rs2376866	rs370988533	19	45467190	C	CT	0.162	NA	0.863303	CLPTM1	0	intronic	1.021	NA	4
23	rs73045691	rs112704499	19	45467698	G	A	0.3002	2.39343e-07	0.748445	CLPTM1	0	intronic	1.755	6	4
23	rs73045691	rs142534985	19	45467788	TAACTC	T	0.3002	NA	0.748445	CLPTM1	0	intronic	2.376	NA	4
23	rs9304644	rs10416261	19	45468645	C	T	0.4036	0.00354364	0.824137	CLPTM1	0	intronic	1.916	6	4
23	rs145639166	rs145639166	19	45469129	A	G	0.04076	7.1357e-11	1	CLPTM1	0	intronic	0.141	6	4
23	rs9304644	rs113073220	19	45469676	A	AAAAT	0.4473	NA	0.957835	CLPTM1	0	intronic	1.108	NA	4
23	rs9304644	rs11878597	19	45470298	T	C	0.4433	6.30381e-12	0.943019	CLPTM1	0	intronic	1.76	6	4
23	rs9304644	rs35193317	19	45470344	C	T	0.499	5.48242e-06	0.817423	CLPTM1	0	intronic	1.254	7	4
23	rs204907	rs10775543	19	45470913	T	C	0.06859	NA	0.659655	CLPTM1	0	intronic	0.068	6	4
23	rs117316645	rs16979586	19	45471742	A	G	0.03976	1.7037e-23	1	CLPTM1	0	intronic	10.73	6	4
23	rs117316645	rs59136988	19	45472261	T	A	0.03976	6.80914e-23	1	CLPTM1	0	intronic	11.65	7	4
23	rs117316645	rs56834222	19	45472649	C	T	0.03976	6.48584e-23	1	CLPTM1	0	intronic	0.782	5	4
23	rs73045691	rs11330180	19	45472944	CT	C	0.3529	NA	0.622199	CLPTM1	0	intronic	1.671	NA	4
23	rs204907	rs1807542	19	45473067	A	C	0.0507	1.46785e-07	0.72149	CLPTM1	0	intronic	3.36	7	4
23	rs73045691	rs2142074	19	45473097	A	G	0.2913	1.64084e-07	0.714368	CLPTM1	0	intronic	3.73	7	4
23	rs9304644	rs540814715	19	45473657	A	AT	0.4404	NA	0.64422	CLPTM1	0	intronic	1.412	NA	4
23	rs73045691	rs141408713	19	45473712	A	AGTGGCATGATC	0.3529	NA	0.610878	CLPTM1	0	intronic	0.621	NA	4
23	rs117316645	rs529494038	19	45474593	AAAT	A	0.03976	NA	1	CLPTM1	0	intronic	1.751	NA	4
23	rs117316645	rs550233723	19	45474599	AT	A	0.03976	NA	1	CLPTM1	0	intronic	0.797	NA	4
23	rs73045691	rs11668758	19	45474680	C	T	0.2913	2.09334e-07	0.705438	CLPTM1	0	intronic	1.875	6	4
23	rs73045691	rs11665849	19	45474837	T	G	0.2913	1.41179e-07	0.705438	CLPTM1	0	intronic	7.56	6	4
23	rs73045691	rs11669609	19	45474876	C	T	0.2913	1.84935e-07	0.705438	CLPTM1	0	intronic	0.407	6	4
23	rs9304644	rs71352247	19	45475700	G	T	0.4881	9.70205e-06	0.848142	CLPTM1	0	intronic	0.902	7	4
23	rs9304644	rs204482	19	45475713	A	G	0.4185	2.63792e-06	0.813336	CLPTM1	0	intronic	2.599	7	4
23	rs117316645	rs16979588	19	45475938	T	C	0.03976	5.60917e-23	1	CLPTM1	0	intronic	1.03	7	4
23	rs204907	rs204481	19	45476422	C	T	0.0328	NA	0.650671	CLPTM1	0	exonic	10.73	5	4
23	rs117316645	rs73558179	19	45476504	T	G	0.04076	3.67399e-21	0.973503	CLPTM1	0	intronic	0.13	5	4
23	rs117316645	rs2293755	19	45476657	C	G	0.04076	4.09573e-21	0.973503	CLPTM1	0	intronic	1.394	6	4
23	rs2376866	rs57465754	19	45477231	C	G	0.2256	NA	0.726517	CLPTM1	0	intronic	0.83	7	4
23	rs2376866	rs16979595	19	45477381	G	A	0.1829	6.37981e-21	0.92637	CLPTM1	0	intronic	0.538	5	4
23	rs204907	rs204479	19	45477951	T	C	0.0328	1.93231e-07	0.650671	CLPTM1	0	intronic	1.56	5	3
23	rs204907	rs10658290	19	45478314	GAGAC	G	0.0328	NA	0.650671	CLPTM1	0	intronic	4.763	NA	4
23	rs73045691	rs934427	19	45478816	T	G	0.3012	2.65187e-07	0.74396	CLPTM1	0	intronic	0.274	NA	4
23	rs73045691	rs2075620	19	45480037	A	G	0.3012	2.13861e-07	0.74396	CLPTM1	0	intronic	4.914	7	4
23	rs117316645	rs73558188	19	45480174	G	A	0.03976	1.4474e-22	1	CLPTM1	0	intronic	0.126	5	4
23	rs73045691	rs56803710	19	45481884	C	T	0.3012	2.56262e-07	0.74396	CLPTM1	0	intronic	2.529	7	4
23	rs117316645	rs73558190	19	45481985	A	G	0.03976	6.65564e-23	1	CLPTM1	0	intronic	0.79	7	4
23	rs204907	rs204477	19	45482201	A	G	0.04175	1.8836e-08	0.889124	CLPTM1	0	intronic	5.372	6	4
23	rs9304644	rs35634071	19	45482238	C	CT	0.4622	NA	0.692952	CLPTM1	0	intronic	3.989	NA	4
23	rs73045691	rs7253458	19	45482570	C	T	0.3012	2.53774e-07	0.74396	CLPTM1	0	intronic	1.345	7	4
23	rs9304644	rs7257916	19	45482884	T	C	0.4851	1.20035e-06	0.85799	CLPTM1	0	intronic	4.275	6	4
23	rs204907	rs204476	19	45482965	A	C	0.0328	1.8402e-07	0.650671	CLPTM1	0	intronic	0.26	6	4
23	rs73045691	rs8111069	19	45483438	A	C	0.341	4.81214e-21	0.839233	CLPTM1	0	intronic	3.501	5	4
23	rs143674704	rs145729706	19	45483721	G	A	0.02187	5.5862e-11	0.839117	CLPTM1	0	intronic	1.974	7	4
23	rs117316645	rs73558194	19	45483844	G	A	0.03976	5.96604e-23	1	CLPTM1	0	intronic	2.397	6	4
23	rs117316645	rs542751903	19	45484409	A	AT	0.02684	NA	0.604792	CLPTM1	0	intronic	2.597	NA	4
23	rs117316645	rs112449454	19	45485370	T	TTGAG	0.03976	NA	1	CLPTM1	0	intronic	0.963	NA	4
23	rs73045691	rs55762617	19	45485462	C	A	0.3012	2.34981e-07	0.74396	CLPTM1	0	intronic	0.321	7	4
23	rs73045691	rs55778858	19	45485465	G	A	0.3012	2.53224e-07	0.74396	CLPTM1	0	intronic	2.081	7	4
23	rs117316645	rs73558195	19	45485491	G	A	0.03976	1.10184e-22	1	CLPTM1	0	intronic	2.635	7	4
23	rs117316645	rs77021985	19	45485626	C	T	0.03976	NA	1	CLPTM1	0	intronic	1.107	7	4
23	rs117316645	rs57270598	19	45486148	G	A	0.03976	4.24875e-23	1	CLPTM1	0	intronic	0.554	5	4
23	rs117316645	rs143668237	19	45486687	G	C	0.03976	1.16403e-22	1	CLPTM1	0	intronic	0.32	6	4
23	rs117316645	rs112417029	19	45486730	C	T	0.03976	7.60265e-23	1	CLPTM1	0	intronic	0.455	7	4
23	rs117316645	rs111869796	19	45486947	C	T	0.03976	7.6115e-23	1	CLPTM1	0	intronic	0.194	6	4
23	rs73045691	rs204474	19	45487178	C	T	0.3698	4.42716e-09	0.711515	CLPTM1	0	intronic	5.639	6	4
23	rs117316645	rs16979600	19	45487420	A	C	0.03976	3.10512e-23	1	CLPTM1	0	intronic	10.82	3a	4
23	rs71352241	rs204473	19	45487519	A	G	0.01988	0.00065078	0.676804	CLPTM1	0	intronic	6.619	5	4
23	rs117316645	rs73558200	19	45487670	A	T	0.03976	6.94497e-23	1	CLPTM1	0	intronic	0.32	5	4
23	rs117316645	rs112329279	19	45488093	C	T	0.04175	1.78283e-22	0.948267	CLPTM1	0	intronic	0.422	7	4
23	rs73045691	rs60876330	19	45488133	C	T	0.3012	2.93732e-07	0.74396	CLPTM1	0	intronic	4.593	7	4
23	rs204907	rs204472	19	45488434	A	G	0.0328	2.94986e-07	0.650671	CLPTM1	0	intronic	2.726	5	4
23	rs204907	rs204471	19	45488567	T	C	0.0328	3.37866e-07	0.650671	CLPTM1	0	intronic	1.798	1f	4
23	rs204907	rs204470	19	45488985	A	G	0.03181	2.10627e-07	0.629614	CLPTM1	0	intronic	4.308	5	4
23	rs117316645	rs34112623	19	45489950	C	T	0.03976	5.52084e-23	1	CLPTM1	0	intronic	3.42	5	3
23	rs73045691	rs11083755	19	45490065	C	T	0.3012	5.56706e-07	0.74396	CLPTM1	0	intronic	1.229	5	3
23	rs73045691	rs11672748	19	45490192	A	G	0.341	2.41536e-20	0.839233	CLPTM1	0	intronic	0.974	5	3
23	rs204907	rs204469	19	45490285	A	G	0.03479	5.59699e-08	0.608439	CLPTM1	0	intronic	6.642	5	3
23	rs117316645	rs7257610	19	45490428	G	A	0.03976	2.27894e-23	1	CLPTM1	0	intronic	2.053	5	3
23	rs73045691	rs3786505	19	45490570	A	G	0.341	2.28928e-20	0.839233	CLPTM1	0	exonic	8.305	5	3
23	rs73045691	rs204468	19	45490636	T	C	0.3738	1.25135e-12	0.730343	CLPTM1	0	exonic	3.287	1f	3
23	rs117261169	rs117261169	19	45491032	C	T	0.01093	8.1926e-14	1	CLPTM1	0	intronic	0.4	4	3
23	rs73045691	rs204467	19	45491174	A	G	0.3738	2.55135e-12	0.730343	CLPTM1	0	intronic	3.411	1b	3
23	rs204907	rs204466	19	45491945	G	A	0.0328	2.81184e-07	0.650671	CLPTM1	0	intronic	0.318	5	4
23	rs204907	rs204465	19	45492311	T	C	0.0328	3.37972e-07	0.650671	CLPTM1	0	intronic	1.84	5	3
23	rs9304644	rs11669173	19	45492559	G	A	0.4851	3.30203e-06	0.85799	CLPTM1	0	intronic	2.312	1f	3
23	rs73045691	rs909134	19	45493061	T	C	0.341	3.1934e-20	0.839233	CLPTM1	0	intronic	2.118	5	4
23	rs73045691	rs2075618	19	45495668	G	C	0.3012	NA	0.74396	CLPTM1	0	intronic	0.979	5	3
23	rs73045691	rs2075619	19	45495682	A	G	0.341	8.94552e-21	0.839233	CLPTM1	0	intronic	3.698	5	3
23	rs73045691	rs35080293	19	45496624	T	G	0.3012	1.34575e-07	0.74396	CLPTM1	24	downstream	16.15	6	4
23	rs73045691	rs57204168	19	45496776	A	G	0.341	5.03261e-21	0.839233	CLPTM1	176	downstream	0.007	6	4
23	rs73045691	rs892131	19	45496996	C	T	0.3002	1.48452e-07	0.748445	CLPTM1	396	downstream	3.242	NA	4
23	rs117316645	rs60461903	19	45497577	T	C	0.03976	3.18594e-23	1	CLPTM1	977	downstream	2.746	2b	3
23	rs73045691	rs73047694	19	45497852	G	A	0.3002	2.30721e-07	0.748445	CLPTM1	1252	intergenic	0.416	3a	3
23	rs117316645	rs73560223	19	45498622	A	G	0.03976	8.15783e-23	1	CLPTM1	2022	intergenic	0.621	5	4
23	rs73045691	rs143604460	19	45498916	ATTAT	A	0.3002	NA	0.748445	CLPTM1	2316	intergenic	3.486	NA	5
23	rs73045691	rs56784978	19	45499388	T	C	0.34	3.04122e-21	0.84329	CLPTM1	2788	intergenic	2.436	5	5
23	rs204907	rs12459272	19	45499922	T	C	0.04771	3.30292e-08	0.978031	CLPTM1	3322	intergenic	0.166	6	5
23	rs117316645	rs148851376	19	45500494	C	T	0.03976	1.46532e-22	1	CLPTM1	3894	intergenic	0.237	7	5
23	rs2376866	rs2376866	19	45500712	C	T	0.171	1.67359e-22	1	RELB	3975	intergenic	0.344	7	5
23	rs204907	rs71352248	19	45502503	A	C	0.04771	4.90841e-08	0.978031	RELB	2184	intergenic	15.03	7	5
23	rs73045691	rs7251655	19	45502808	C	T	0.3002	8.76304e-08	0.748445	RELB	1879	intergenic	2.221	6	5
23	rs117316645	rs34415122	19	45503512	AT	A	0.03976	NA	1	RELB	1175	intergenic	0.964	NA	5
23	rs117316645	19:45503839:C:CTT	19	45503839	C	CTT	0.04274	NA	0.924205	RELB	848	upstream	0.188	NA	5
23	rs117316645	19:45503839:C:CT	19	45503839	C	CT	0.4742	NA	0.924205	RELB	848	NA	0.193	NA	5
23	rs73045691	rs35577563	19	45504349	C	G	0.3827	9.44437e-11	0.707527	RELB	338	upstream	2.06	4	1
23	rs79429216	rs117612135	19	45504527	C	T	0.01392	2.70074e-34	1	RELB	160	upstream	17.21	4	1
23	rs35194062	rs35194062	19	45505177	C	A	0.05268	1.50662e-13	1	RELB	0	intronic	17.01	2a	1
23	rs117316645	rs185625998	19	45505348	T	C	0.02485	NA	0.605387	RELB	0	intronic	3.406	4	1
23	rs79429216	19:45505803:C:G	19	45505803	G	C	0.01392	NA	1	RELB	0	intronic	0.171	5	1
23	rs79429216	rs35255921	19	45507542	G	A	0.01392	9.5792e-33	1	RELB	0	intronic	0.93	7	4
23	rs79429216	rs34800911	19	45507671	A	G	0.01392	1.12705e-31	1	RELB	0	intronic	1.178	7	4
23	rs204907	rs10423543	19	45508272	A	C	0.04672	5.14331e-08	1	RELB	0	intronic	0.958	6	4
23	rs204907	rs10423934	19	45508345	C	T	0.0328	7.75472e-07	0.650671	RELB	0	intronic	0.728	6	4
23	rs73045691	19:45508847:C:G	19	45508847	C	G	0.3022	NA	0.740622	RELB	0	intronic	2.707	7	3
23	rs73045691	19:45508847:C:T	19	45508847	C	T	0.002982	NA	0.740622	RELB	0	NA	1.932	NA	3
23	rs35194383	rs150557566	19	45513146	GGCCTTC	G	0.4443	NA	0.60259	RELB	0	intronic	6.283	NA	4
23	rs28809016	rs874743	19	45513236	G	A	0.02485	1.09599e-26	0.957996	RELB	0	intronic	3.377	NA	4
23	rs28809016	rs874744	19	45513417	C	T	0.02386	1.19147e-26	1	RELB	0	intronic	1.081	NA	4
23	rs147188206	19:45514061:A:G	19	45514061	G	A	0.01292	NA	0.692767	RELB	0	intronic	0.085	5	4
23	rs35194383	rs7246703	19	45514449	C	G	0.4105	3.59112e-05	0.890739	RELB	0	intronic	0.091	7	4
23	rs28809016	rs28809016	19	45514472	G	A	0.02386	4.75231e-27	1	RELB	0	intronic	0.983	7	4
23	rs35194383	rs7247707	19	45514550	T	C	0.3946	0.000459819	0.835734	RELB	0	intronic	0.035	7	4
23	rs35194383	rs9749077	19	45514701	T	G	0.4533	2.20477e-08	0.631212	RELB	0	intronic	1.891	7	4
23	rs75178253	rs34653400	19	45516002	A	G	0.07058	NA	0.869321	RELB	0	intronic	2.624	6	4
23	rs35194383	rs534119194	19	45516004	GA	G	0.4364	NA	0.975173	RELB	0	intronic	1.06	NA	4
23	rs35194383	rs35194383	19	45516050	T	C	0.4344	1.49549e-13	1	RELB	0	intronic	2.761	7	4
23	rs35194383	rs11668285	19	45516469	G	A	0.4533	7.07252e-08	0.639088	RELB	0	intronic	1.862	7	4
23	rs116518981	rs145887105	19	45516713	T	TAC	0.0994	NA	0.658836	RELB	0	intronic	8.55	NA	4
23	rs116518981	rs34874378	19	45516881	G	A	0.0666	3.33733e-24	1	RELB	0	intronic	0.166	6	4
23	rs116518981	rs116518981	19	45517497	G	A	0.0666	2.79675e-24	1	RELB	0	intronic	0.077	7	4
23	rs35194383	rs56394437	19	45519264	A	T	0.4543	2.97288e-08	0.611722	RELB	0	intronic	0.492	6	4
23	rs35194383	rs544678800	19	45520707	T	TAAAAAAAA	0.497	NA	0.767597	RELB	0	intronic	3.221	NA	2
23	rs28809016	rs7245887	19	45520959	G	T	0.01988	NA	0.741926	RELB	0	intronic	4.197	7	5
23	rs35194383	rs113150999	19	45521747	CAG	C	0.337	NA	0.636133	RELB	0	intronic	3.865	NA	5
23	rs35194383	19:45522181:A:G	19	45522181	G	A	0.4592	NA	0.641453	RELB	0	intronic	0.085	7	4
23	rs35194383	19:45522181:G:T	19	45522181	G	T	0.000994	NA	0.641453	RELB	0	NA	0.06	NA	4
23	rs35194383	rs35912475	19	45522732	C	T	0.4583	2.52373e-09	0.640182	RELB	0	intronic	10.77	3a	4
23	rs112380717	rs112380717	19	45523061	G	C	0.01889	9.54224e-26	1	RELB	0	intronic	6.872	6	2
23	rs116518981	rs28697575	19	45523127	G	T	0.06859	1.03652e-19	0.939467	RELB	0	intronic	7.273	7	2
23	rs4803791	rs4803791	19	45523583	G	A	0.2575	7.06109e-10	1	RELB	0	intronic	7.817	4	4
23	rs142380271	rs556814652	19	45523877	G	A	0.007952	NA	0.661279	RELB	0	intronic	2.379	NA	4
23	rs35194383	rs11879248	19	45523884	C	T	0.334	NA	0.635207	RELB	0	intronic	4.554	6	4
23	rs35194383	rs35373181	19	45524005	TG	T	0.3479	NA	0.669828	RELB	0	intronic	6.049	NA	4
23	rs35194383	rs11881833	19	45524036	T	C	0.3489	NA	0.664846	RELB	0	intronic	11.25	7	4
23	rs28809016	rs114248186	19	45524119	C	T	0.01889	3.16236e-24	0.699277	RELB	0	intronic	7.426	7	4
23	rs142380271	rs142380271	19	45525038	A	G	0.01193	4.66581e-11	1	RELB	0	intronic	0.898	7	4
23	rs34827707	rs201897835	19	45531618	GT	G	0.01889	NA	0.731382	RELB	0	intronic	2.903	NA	4
23	rs34827707	rs34827707	19	45541782	G	A	0.02286	1.23093e-12	1	RELB	329	upstream:downstream	1.868	7	1
23	rs76856627	rs76856627	19	45543755	A	G	0.03082	2.05955e-12	1	CLASRP	0	intronic	3.859	4	2
23	rs112481437	rs112481437	19	45549135	G	A	0.02286	1.32151e-33	1	CLASRP	0	intronic	4.299	4	2
23	rs147188206	rs147188206	19	45552587	T	C	0.01093	1.59248e-22	1	CLASRP	0	intronic	0.078	4	2
23	rs60239918	rs150621305	19	45553804	T	C	0.03181	0.026508	0.618713	CLASRP	0	intronic	14.36	6	4
23	rs147188206	rs193187396	19	45557302	G	A	0.007952	NA	0.722865	CLASRP	0	intronic	0.553	5	4
23	rs60239918	rs117782853	19	45573405	A	C	0.03181	NA	0.618713	CLASRP	0	intronic	1.141	4	4
23	rs139995984	rs139995984	19	45574482	G	C	0.01292	5.05019e-10	1	CLASRP	267	downstream	0.379	4	3
23	rs60239918	rs60239918	19	45580372	C	T	0.0507	3.25735e-17	1	CTB-179K24.3	0	ncRNA_intronic	5.717	2b	1
23	rs76856627	19:45581953:C:G	19	45581953	G	C	0.02386	NA	0.65182	CTB-179K24.3	0	ncRNA_intronic	1.14	5	1
23	rs76856627	19:45581953:A:G	19	45581953	G	A	0.003976	NA	0.65182	CTB-179K24.3	0	NA	1.665	NA	1
23	rs7251911	rs7251911	19	45582402	C	G	0.07853	2.03269e-10	1	CTB-179K24.3	0	ncRNA_intronic	12.71	4	1
23	rs8100183	rs8100183	19	45584692	C	T	0.1879	1.43717e-14	1	CTB-179K24.3:GEMIN7:MARK4	00:00:00	ncRNA_intronic	0.118	7	4
23	rs17643262	rs10416500	19	45586498	G	C	0.09344	4.41112e-19	0.759978	CTB-179K24.3:GEMIN7:MARK4	00:00:00	ncRNA_intronic	5.307	7	4
23	rs59240271	rs77675453	19	45587046	G	C	0.1074	NA	0.959262	CTB-179K24.3:GEMIN7:MARK4	00:00:00	ncRNA_intronic	2.346	7	4
23	rs59240271	rs139290129	19	45587406	T	C	0.1064	1.22164e-08	0.969567	CTB-179K24.3:GEMIN7:MARK4	00:00:00	ncRNA_intronic	4.321	6	4
23	rs8100183	rs141012049	19	45590103	T	TTTTG	0.1909	NA	0.979167	CTB-179K24.3:GEMIN7:MARK4	00:00:00	ncRNA_intronic	1.583	NA	4
23	rs78620885	rs78620885	19	45591084	C	T	0.0328	7.98692e-11	1	CTB-179K24.3:GEMIN7:MARK4	00:00:00	ncRNA_intronic	1.733	4	2
23	rs59240271	rs75918199	19	45591859	A	G	0.1064	1.34795e-08	0.969567	CTB-179K24.3:GEMIN7:MARK4	00:00:00	ncRNA_intronic	4.65	5	4
23	rs59240271	rs59240271	19	45591983	T	A	0.1093	9.06828e-10	1	CTB-179K24.3:GEMIN7:MARK4	00:00:00	ncRNA_intronic	0.186	5	4
23	rs17643262	rs10420562	19	45592238	C	T	0.09145	1.56593e-20	0.799142	CTB-179K24.3:GEMIN7:MARK4	00:00:00	ncRNA_intronic	0.104	7	4
23	rs59240271	rs9653111	19	45592475	C	T	0.1093	9.93944e-10	0.959267	CTB-179K24.3:GEMIN7:MARK4	00:00:00	ncRNA_intronic	4.826	6	4
23	rs59240271	rs76007960	19	45593289	G	T	0.1491	7.37595e-06	0.667205	CTB-179K24.3:GEMIN7:MARK4	00:00:00	ncRNA_intronic	2.686	4	2
23	rs59240271	rs17642665	19	45594504	C	G	0.1501	8.4593e-06	0.661921	GEMIN7:MARK4	00:00:00	UTR3	8.363	4	1
23	rs59240271	rs77660932	19	45594842	T	C	0.1501	7.74352e-06	0.661921	MARK4:PPP1R37	00:00:00	intronic	8.938	4	1
23	rs59240271	rs113708952	19	45595003	A	C	0.1501	7.84817e-06	0.661921	MARK4:PPP1R37	00:00:00	intronic	10.48	4	1
23	rs59240271	rs10417101	19	45595277	G	A	0.1491	1.03773e-05	0.667205	MARK4:PPP1R37	00:00:00	intronic	7.566	4	1
23	rs59240271	rs367664725	19	45595698	G	A	0.1451	NA	0.630414	MARK4:PPP1R37	00:00:00	intronic	1.834	4	1
23	rs59240271	rs372362533	19	45595699	T	C	0.1451	NA	0.630414	MARK4:PPP1R37	00:00:00	intronic	2.408	4	1
23	rs59240271	rs375279511	19	45595700	G	C	0.1451	NA	0.630414	MARK4:PPP1R37	00:00:00	intronic	1.245	4	1
23	rs59240271	rs369561143	19	45595702	C	T	0.1451	NA	0.630414	MARK4:PPP1R37	00:00:00	intronic	1.474	4	1
23	rs59240271	rs138625214	19	45595708	T	C	0.1451	NA	0.630414	MARK4:PPP1R37	00:00:00	intronic	6.85	4	1
23	rs59240271	rs10417804	19	45595765	C	A	0.1491	9.56074e-06	0.667205	MARK4:PPP1R37	00:00:00	intronic	6.789	4	1
23	rs59240271	rs10424651	19	45595790	T	A	0.1491	9.56074e-06	0.667205	MARK4:PPP1R37	00:00:00	intronic	8.055	4	1
23	rs59240271	rs4608431	19	45596281	A	C	0.1491	9.47003e-06	0.667205	MARK4:PPP1R37	00:00:00	UTR5	11.05	4	1
23	rs59240271	rs10424517	19	45596517	A	G	0.1531	NA	0.650722	MARK4:PPP1R37	00:00:00	UTR5	20.8	4	1
23	rs59240271	rs75282681	19	45596635	A	G	0.1491	7.97028e-06	0.667205	MARK4:PPP1R37	00:00:00	exonic	13.29	4	1
23	rs59240271	rs75350052	19	45596886	C	T	0.1491	9.34103e-06	0.667205	MARK4:PPP1R37	00:00:00	intronic	11.58	2b	1
23	rs59240271	rs10405306	19	45597223	C	T	0.1491	9.46189e-06	0.667205	MARK4:PPP1R37	00:00:00	intronic	11.79	1f	1
23	rs59240271	rs10405719	19	45597272	G	T	0.1491	8.56038e-06	0.667205	MARK4:PPP1R37	00:00:00	intronic	10.47	3a	1
23	rs59240271	rs10405721	19	45597276	G	A	0.1491	NA	0.667205	MARK4:PPP1R37	00:00:00	intronic	12.92	4	1
23	rs17643262	rs149151450	19	45597782	T	TA	0.1074	NA	0.979448	MARK4:PPP1R37	00:00:00	intronic	1.862	NA	1
23	rs59240271	rs1982077	19	45597848	A	G	0.1491	1.3882e-05	0.667205	MARK4:PPP1R37	00:00:00	intronic	4.462	NA	1
23	rs59240271	rs77296283	19	45598092	G	A	0.1491	8.31366e-06	0.667205	MARK4:PPP1R37	00:00:00	intronic	8.043	5	1
23	rs59240271	rs80184470	19	45598192	A	G	0.1491	1.035e-05	0.667205	MARK4:PPP1R37	00:00:00	intronic	4.533	5	1
23	rs59240271	rs4803798	19	45598349	G	A	0.1491	9.63462e-06	0.667205	MARK4:PPP1R37	00:00:00	intronic	13.3	5	1
23	rs59240271	rs75339993	19	45599609	T	C	0.1491	8.85686e-06	0.667205	MARK4:PPP1R37	00:00:00	intronic	1.009	3a	1
23	rs59240271	rs68128607	19	45600223	CAG	C	0.1491	NA	0.667205	MARK4:PPP1R37	00:00:00	intronic	3.227	NA	2
23	rs59240271	rs733289	19	45600586	G	T	0.1491	1.01653e-05	0.667205	MARK4:PPP1R37	00:00:00	intronic	2.335	NA	2
23	rs59240271	rs75788243	19	45600784	A	G	0.1491	1.25632e-05	0.667205	MARK4:PPP1R37	00:00:00	intronic	2.482	3a	2
23	rs59240271	rs10409903	19	45600991	T	C	0.1491	1.01702e-05	0.667205	MARK4:PPP1R37	00:00:00	intronic	6.4	3a	2
23	rs59240271	rs10408366	19	45601074	C	G	0.1491	1.01516e-05	0.667205	MARK4:PPP1R37	00:00:00	intronic	5.046	1f	2
23	rs59240271	rs17562676	19	45601581	G	A	0.1491	9.14236e-06	0.667205	MARK4:PPP1R37	00:00:00	intronic	6.63	4	2
23	rs150685845	rs138137383	19	45601601	G	C	0.01093	4.53271e-25	0.692767	MARK4:PPP1R37	00:00:00	intronic	1.018	4	2
23	rs59240271	rs1541926	19	45602478	A	G	0.1491	1.49162e-05	0.667205	MARK4:PPP1R37	00:00:00	intronic	0.141	4	2
23	rs59240271	rs10409727	19	45602862	C	T	0.1491	1.0993e-05	0.667205	MARK4:PPP1R37	00:00:00	intronic	0.731	4	2
23	rs59240271	rs10410424	19	45603239	A	G	0.1491	1.18231e-05	0.667205	MARK4:PPP1R37	00:00:00	intronic	0.578	1f	2
23	rs59240271	rs10417618	19	45603936	G	A	0.1491	1.02444e-05	0.667205	MARK4:PPP1R37	00:00:00	intronic	0.192	1f	2
23	rs59240271	rs71839438	19	45604046	CT	C	0.1491	NA	0.667205	MARK4:PPP1R37	00:00:00	intronic	0.972	NA	2
23	rs59240271	rs75937691	19	45604528	A	G	0.1491	9.65351e-06	0.667205	MARK4:PPP1R37	00:00:00	intronic	5.665	5	2
23	rs59240271	rs112541774	19	45604853	A	G	0.1491	2.29607e-05	0.667205	MARK4:PPP1R37	00:00:00	intronic	1.291	7	2
23	rs12461065	rs12461065	19	45605308	C	T	0.4841	3.10128e-20	1	MARK4:PPP1R37	00:00:00	intronic	5.745	5	2
23	rs59240271	rs76705128	19	45605834	G	T	0.1491	8.46495e-06	0.667205	MARK4:PPP1R37	00:00:00	intronic	3.353	5	2
23	rs17643262	rs7248421	19	45606125	C	T	0.1074	1.81923e-38	0.979448	MARK4:PPP1R37	00:00:00	intronic	0.052	5	2
23	rs59240271	rs17562787	19	45607139	G	A	0.1491	8.78129e-06	0.667205	MARK4:PPP1R37	00:00:00	intronic	8.671	1f	1
23	rs59240271	rs79587415	19	45607348	C	T	0.1491	1.14496e-05	0.667205	MARK4:PPP1R37	00:00:00	intronic	4.852	4	1
23	rs59240271	rs7257599	19	45607809	T	C	0.1491	9.15189e-06	0.667205	MARK4:PPP1R37	00:00:00	intronic	2.247	1f	2
23	rs59240271	rs77610688	19	45607929	C	CT	0.1491	NA	0.667205	MARK4:PPP1R37	00:00:00	intronic	6.565	NA	2
23	rs59240271	rs74331793	19	45608007	T	C	0.1491	9.10693e-06	0.667205	MARK4:PPP1R37	00:00:00	intronic	7.182	4	2
23	rs59240271	rs79495752	19	45608136	A	G	0.1491	9.12008e-06	0.667205	MARK4:PPP1R37	00:00:00	intronic	0.551	2b	2
23	rs59240271	rs112939383	19	45608564	C	T	0.1491	8.79466e-06	0.667205	MARK4:PPP1R37	00:00:00	intronic	0.425	4	2
23	rs10408847	rs12459074	19	45608832	G	C	0.2565	5.99659e-07	0.879236	MARK4:PPP1R37	00:00:00	intronic	3.473	2b	3
23	rs59240271	rs79736061	19	45608902	G	A	0.1491	1.62522e-05	0.667205	MARK4:PPP1R37	00:00:00	intronic	0.432	2b	3
23	rs59240271	rs12461416	19	45609166	T	G	0.1501	1.3841e-05	0.661921	MARK4:PPP1R37	00:00:00	intronic	4.522	1b	5
23	rs10408847	rs57565080	19	45609512	T	G	0.2594	5.299e-07	0.868029	MARK4:PPP1R37	00:00:00	intronic	2.249	6	5
23	rs59240271	rs111815828	19	45609640	T	C	0.1491	8.56215e-06	0.667205	MARK4:PPP1R37	00:00:00	intronic	2.785	6	4
23	rs59240271	rs113300401	19	45609667	T	A	0.1491	8.85333e-06	0.667205	MARK4:PPP1R37	00:00:00	intronic	1.553	6	4
23	rs59240271	rs77682313	19	45609793	C	T	0.1491	8.18258e-06	0.667205	MARK4:PPP1R37	00:00:00	intronic	0.964	7	4
23	rs59240271	rs113790698	19	45610224	G	A	0.1491	8.68585e-06	0.667205	MARK4:PPP1R37	00:00:00	intronic	1.739	7	4
23	rs59240271	rs74877307	19	45610846	T	C	0.1491	1.20152e-05	0.667205	MARK4:PPP1R37	00:00:00	intronic	0.475	5	4
23	rs17643262	rs12462040	19	45612226	C	T	0.1074	8.66087e-38	0.979448	MARK4:PPP1R37	00:00:00	intronic	0.705	7	4
23	rs59240271	rs10412988	19	45612774	C	G	0.1491	7.85624e-06	0.667205	MARK4:PPP1R37	00:00:00	intronic	8.018	1f	4
23	rs17643262	rs34545713	19	45614601	C	T	0.1074	2.08054e-38	0.979448	MARK4:PPP1R37	00:00:00	intronic	0.153	7	4
23	rs59240271	rs10407374	19	45615039	C	A	0.1491	1.01129e-05	0.667205	MARK4:PPP1R37	00:00:00	intronic	0.16	6	4
23	rs59240271	rs10409232	19	45615165	T	A	0.1491	8.77205e-06	0.667205	MARK4:PPP1R37	00:00:00	intronic	1.446	6	4
23	rs59240271	rs76446995	19	45616261	T	C	0.1491	6.71406e-06	0.667205	MARK4:PPP1R37	00:00:00	intronic	5.667	6	4
23	rs59240271	rs7257566	19	45616944	C	T	0.1491	6.61903e-06	0.667205	MARK4:PPP1R37	00:00:00	intronic	2.276	4	1
23	rs59240271	rs10403214	19	45617786	G	A	0.1491	1.12998e-05	0.667205	MARK4:PPP1R37	00:00:00	intronic	0.385	6	4
23	rs17643262	rs2004357	19	45618959	G	A	0.1074	NA	0.979448	MARK4:PPP1R37	00:00:00	intronic	1.46	NA	4
23	rs17643262	rs144328302	19	45621757	TG	T	0.1064	NA	0.989696	MARK4:PPP1R37	00:00:00	intronic	6.898	NA	1
23	rs150685845	rs150567157	19	45622320	C	T	0.00994	NA	0.76455	MARK4:PPP1R37	00:00:00	intronic	2.27	3a	2
23	rs17643262	rs10405086	19	45627235	C	T	0.1074	2.71988e-39	1	MARK4:PPP1R37	00:00:00	intronic	0.207	5	2
23	rs117261169	rs562497749	19	45628564	T	TA	0.008946	NA	0.640254	MARK4:PPP1R37	00:00:00	intronic	1.142	NA	4
23	rs10408847	rs10413253	19	45628566	C	T	0.2565	NA	0.888223	MARK4:PPP1R37	00:00:00	intronic	0.153	6	4
23	rs150685845	rs145903417	19	45629104	A	G	0.01988	1.16468e-25	0.640714	MARK4:PPP1R37	00:00:00	intronic	4.359	5	2
23	rs17643262	rs17643262	19	45631816	G	A	0.1074	8.40069e-40	1	MARK4:PPP1R37	00:00:00	intronic	9.048	4	4
23	rs17643262	rs754366	19	45633686	G	A	0.1074	1.80905e-39	1	MARK4:PPP1R37	00:00:00	intronic	0.139	2b	2
23	rs10408847	rs10408847	19	45634682	G	C	0.2336	1.12903e-12	1	MARK4:PPP1R37	00:00:00	intronic	3.897	2b	4
23	rs78620885	rs79018068	19	45634854	A	G	0.04374	7.25606e-07	0.652125	MARK4:PPP1R37	00:00:00	intronic	2.31	6	4
23	rs17643262	rs1114832	19	45636201	C	T	0.1113	1.12631e-36	0.920416	MARK4:PPP1R37	00:00:00	intronic	0.578	NA	4
23	rs17643262	rs1114831	19	45636319	C	A	0.1074	1.14971e-38	1	MARK4:PPP1R37	00:00:00	intronic	2.99	NA	4
23	rs147188206	rs142883151	19	45636622	G	A	0.008946	NA	0.640254	MARK4:PPP1R37	00:00:00	intronic	0.571	7	2
23	rs17643262	rs28620490	19	45638245	C	T	0.1074	1.58382e-38	1	MARK4:PPP1R37	00:00:00	intronic	2.249	5	4
23	rs75463276	rs75463276	19	45638832	C	G	0.01392	8.08918e-14	1	MARK4:PPP1R37	00:00:00	intronic	0.276	5	4
23	rs10408847	rs3925162	19	45639716	A	G	0.2336	3.63609e-12	1	MARK4:PPP1R37:AC005757.6	00:00:00	ncRNA_intronic	1.365	2b	2
23	rs10408847	rs10425074	19	45640124	A	G	0.2336	5.71496e-12	1	MARK4:PPP1R37:AC005757.6	00:00:00	ncRNA_exonic	3.116	1f	2
23	rs150685845	rs536518226	19	45640765	G	C	0.01093	NA	0.842714	MARK4:PPP1R37	00:00:00	intronic	7.462	NA	2
23	rs17643262	rs77401305	19	45641106	C	A	0.1163	NA	0.91354	MARK4:PPP1R37	00:00:00	intronic	0.012	5	2
23	rs17643262	rs10401157	19	45642044	G	A	0.1074	1.86959e-38	1	MARK4:PPP1R37	00:00:00	intronic	1.487	5	4
23	rs17643262	rs10401823	19	45642545	C	G	0.1074	2.1784e-38	1	MARK4:PPP1R37	00:00:00	intronic	10.48	5	4
23	rs10408847	rs2041262	19	45643890	T	C	0.2336	8.17573e-12	1	MARK4:PPP1R37	00:00:00	intronic	6.302	5	4
23	rs17643262	rs78273125	19	45644354	A	T	0.1064	1.09572e-37	0.989696	MARK4:PPP1R37	00:00:00	intronic	7.444	5	4
23	rs78073763	rs78073763	19	45649838	T	G	0.1014	2.3687e-09	1	MARK4:PPP1R37	00:00:00	UTR3	15.06	5	3
23	rs17643262	rs74846209	19	45650099	G	T	0.1044	5.05302e-38	0.969239	MARK4:PPP1R37	00:00:00	UTR3	7.381	4	3
23	rs17643262	rs1048699	19	45650386	C	T	0.1054	2.85668e-38	0.958983	MARK4:PPP1R37	00:00:00	UTR3	17.53	5	3
23	rs17643262	rs113321260	19	45651237	G	A	0.1044	2.78624e-38	0.969239	MARK4:PPP1R37	00:00:00	intronic	0.016	7	3
23	rs17643262	rs143019611	19	45651986	G	GGTAT	0.1044	NA	0.969239	MARK4	0	intronic	4.121	NA	4
23	rs10408847	rs1005451	19	45652079	T	C	0.2356	1.38719e-11	0.978723	MARK4	0	intronic	2.089	1f	4
23	rs59240271	19:45652362:C:G	19	45652362	C	G	0.07654	NA	0.646693	MARK4	0	intronic	1.798	6	4
23	rs34827707	rs201531065	19	45653883	TAGTC	T	0.01889	NA	0.731382	MARK4:NKPD1	00:00:00	UTR3	7.261	NA	3
23	rs17643262	rs28469095	19	45655333	T	C	0.1074	1.86166e-38	1	MARK4:NKPD1	00:00:00	exonic	5.829	3a	2
23	rs10421247	rs10421247	19	45657486	C	T	0.494	3.94811e-10	1	MARK4:NKPD1	00:00:00	intronic	2.048	4	2
23	rs10469272	rs78541786	19	45659606	G	A	0.02883	7.07455e-08	0.623585	MARK4:NKPD1	00:00:00	intronic	0.758	5	5
23	rs17643262	rs10417602	19	45660639	C	T	0.0994	1.51097e-30	0.817855	MARK4:NKPD1	00:00:00	intronic	6.623	5	1
23	rs17643262	19:45668327:C:T	19	45668327	C	T	0.09145	NA	0.741055	MARK4:TRAPPC6A	00:00:00	intronic	1.479	NA	1
23	rs34827707	rs149553138	19	45672478	G	A	0.03181	5.93902e-10	0.705273	MARK4:TRAPPC6A	00:00:00	intronic	0.065	5	4
23	rs76971643	rs76971643	19	45673122	G	A	0.04473	1.61449e-09	1	MARK4:TRAPPC6A	00:00:00	intronic	0.118	7	1
23	rs17643262	rs28367893	19	45673701	G	A	0.09145	4.47516e-32	0.741055	MARK4:TRAPPC6A	00:00:00	intronic	4.44	5	4
23	rs150685845	rs150685845	19	45675180	A	G	0.01292	1.01804e-26	1	MARK4:TRAPPC6A	00:00:00	intronic	8.964	5	2
23	rs10408847	rs7247764	19	45675873	T	C	0.1809	7.30414e-08	0.623501	MARK4:TRAPPC6A	00:00:00	intronic	0.745	5	2
23	rs17643262	rs78979751	19	45685068	T	C	0.09046	3.23225e-30	0.657111	MARK4:AC005779.2	00:00:00	intronic	4.864	7	1
23	rs17643262	rs10415850	19	45689892	C	T	0.1153	2.11073e-36	0.617842	MARK4:AC005779.2	00:00:00	intronic	0.327	7	5
23	rs17643262	rs59678362	19	45689976	A	T	0.1153	1.30325e-36	0.617842	MARK4:AC005779.2	00:00:00	intronic	3.272	5	5
23	rs17643262	rs59839536	19	45689977	A	C	0.1153	1.31182e-36	0.617842	MARK4:AC005779.2	00:00:00	intronic	0.07	5	5
23	rs10469272	rs116958755	19	45690282	T	G	0.02386	4.50457e-07	0.742137	MARK4:AC005779.2	00:00:00	intronic	11.11	4	5
23	rs17643262	rs75858218	19	45690545	C	T	0.09344	1.08288e-28	0.61638	MARK4:AC005779.2	00:00:00	intronic	2.949	5	5
23	rs17643262	rs12462536	19	45690775	A	G	0.09443	4.19211e-29	0.608307	MARK4:AC005779.2:AC006126.3	00:00:00	intronic	7.56	4	2
23	rs12460985	rs12460985	19	45690889	T	C	0.1958	6.95764e-14	1	MARK4:AC005779.2:AC006126.3	00:00:00	UTR5	2.471	4	2
23	rs12460985	rs12463049	19	45690950	C	G	0.1481	9.39446e-14	0.72556	MARK4:AC005779.2:AC006126.3	00:00:00	UTR5	6.229	4	2
23	rs12460985	rs12463106	19	45691040	G	T	0.1491	6.98816e-13	0.707883	MARK4:AC005779.2:AC006126.3	00:00:00	intronic	5.418	4	5
23	rs62118471	rs62118471	19	45691049	T	C	0.02783	6.81562e-09	1	MARK4:AC005779.2:AC006126.3	00:00:00	intronic	6.401	4	5
23	rs12461027	rs12461027	19	45691126	T	A	0.1113	3.3751e-11	1	MARK4:AC005779.2:AC006126.3	00:00:00	intronic	3.334	2b	5
23	rs12461027	rs78144257	19	45691279	C	T	0.1352	9.27739e-12	0.762447	MARK4:AC005779.2:AC006126.3	00:00:00	intronic	2.558	6	5
23	rs12461027	rs147597848	19	45691289	A	ATT	0.1342	NA	0.752848	MARK4:AC005779.2:AC006126.3	00:00:00	intronic	1.083	NA	5
23	rs12461027	rs75348771	19	45691303	G	C	0.1352	NA	0.762447	MARK4:AC005779.2:AC006126.3	00:00:00	intronic	1.947	6	5
23	rs12461027	rs80012930	19	45691343	T	C	0.1352	4.09409e-12	0.762447	MARK4:AC005779.2:AC006126.3	00:00:00	intronic	3.358	7	5
23	rs12461027	rs77310255	19	45691428	A	G	0.1352	3.65794e-12	0.762447	MARK4:AC005779.2:AC006126.3	00:00:00	intronic	0.649	7	5
23	rs111243475	rs111243475	19	45691570	C	T	0.03976	6.24452e-12	1	MARK4:AC005779.2:AC006126.3	00:00:00	intronic	2.063	7	5
23	rs12461027	rs77643545	19	45691721	A	G	0.09245	0.00667238	0.812419	MARK4:AC005779.2:AC006126.3	00:00:00	intronic	3.496	5	5
23	rs12461027	rs79139591	19	45691768	G	T	0.09245	NA	0.812419	MARK4:AC005779.2:AC006126.3	00:00:00	intronic	8.533	5	5
23	rs584988	rs117748693	19	45692821	G	A	0.02087	4.63363e-07	0.950409	MARK4:AC005779.2:AC006126.3	00:00:00	intronic	1.225	7	5
23	rs12461027	rs79626062	19	45692890	A	T	0.09145	NA	0.803014	MARK4:AC005779.2:AC006126.3	00:00:00	intronic	1.591	7	5
23	rs10469272	rs10469272	19	45694310	G	A	0.02087	1.65661e-11	1	MARK4:AC005779.2:AC006126.3	00:00:00	intronic	1.202	6	5
23	rs584988	rs601164	19	45695148	C	T	0.01988	6.21702e-08	1	MARK4:AC005779.2:AC006126.3	00:00:00	intronic	4.364	5	5
23	rs584988	rs584988	19	45695761	T	C	0.01988	3.56972e-08	1	MARK4:AC005779.2:AC006126.3	00:00:00	intronic	5.104	NA	5
23	rs150685845	rs149495476	19	45696639	G	T	0.0169	1.67415e-23	0.642502	MARK4:AC005779.2:AC006126.3	00:00:00	intronic	1.739	6	5
23	rs10469272	rs73566243	19	45697020	C	A	0.02087	2.01061e-11	1	MARK4:AC005779.2:AC006126.3	00:00:00	intronic	1.573	7	5
23	rs150685845	rs139781883	19	45697315	C	A	0.0159	NA	0.684307	MARK4:AC005779.2:AC006126.3	00:00:00	intronic	2.365	6	5
23	rs584988	rs2532037	19	45697803	T	C	0.01988	2.07082e-07	1	MARK4:AC005779.2:AC006126.3	00:00:00	intronic	4.626	5	5
23	rs117783785	rs117783785	19	45699187	A	G	0.0159	2.37041e-13	1	MARK4:AC005779.2:AC006126.3	00:00:00	intronic	6.441	4	5
23	rs9676738	rs9676738	19	45704771	G	A	0.03976	4.83189e-08	1	MARK4:AC005779.2:AC006126.3	00:00:00	intronic	2.743	2c	5
23	rs2627642	rs2627642	19	45705580	T	A	0.07157	2.715e-13	1	MARK4:AC005779.2:AC006126.3	00:00:00	intronic	3.341	6	5
23	rs620807	rs620807	19	45706952	A	G	0.3181	1.25262e-12	1	MARK4:AC006126.3	00:00:00	intronic	3.106	NA	5
23	rs582747	rs8105818	19	45707532	C	T	0.1521	2.18077e-11	0.862586	MARK4:AC006126.3	00:00:00	intronic	1.116	7	5
23	rs582747	rs606757	19	45707830	A	C	0.1521	1.85289e-11	0.862586	MARK4:AC006126.3	00:00:00	intronic	7.55	NA	5
23	rs582747	rs582747	19	45707917	T	G	0.171	4.93469e-22	1	MARK4:AC006126.3	00:00:00	intronic	3.223	5	5
23	rs582747	rs605003	19	45708239	A	G	0.171	6.84223e-22	1	MARK4:AC006126.3	00:00:00	intronic	5.073	NA	5
23	rs582747	rs595290	19	45708408	T	C	0.171	6.57553e-22	1	MARK4:AC006126.3	00:00:00	intronic	5.004	7	5
23	rs582747	rs35726807	19	45708424	TTG	T	0.1779	NA	0.953407	MARK4:AC006126.3	00:00:00	intronic	0.698	NA	5
23	rs582747	rs2627641	19	45708758	A	G	0.171	1.01841e-21	1	MARK4:AC006126.3	00:00:00	intronic	11.65	NA	5
23	rs582747	rs597668	19	45708888	T	C	0.171	9.78293e-22	1	MARK4:AC006126.3	00:00:00	intronic	4.246	6	5
23	rs582747	rs4803806	19	45708947	G	A	0.171	8.46604e-22	1	MARK4:AC006126.3	00:00:00	intronic	8.444	6	5
23	rs582747	rs598183	19	45709036	C	T	0.171	8.79653e-22	1	MARK4:AC006126.3	00:00:00	intronic	6.768	6	5
23	rs620807	rs112403623	19	45709881	AT	A	0.3449	NA	0.780519	MARK4:AC006126.3	00:00:00	intronic	0.619	NA	5
23	rs582747	rs7248787	19	45709987	A	G	0.171	6.42051e-22	1	MARK4:AC006126.3	00:00:00	intronic	0.207	5	5
23	rs582747	rs7249082	19	45710276	A	G	0.171	7.89715e-22	1	MARK4:AC006126.3	00:00:00	intronic	2.627	6	5
23	rs149249954	rs180701077	19	45710484	G	C	0.01988	1.68388e-19	0.71198	MARK4:AC006126.3	00:00:00	intronic	0.165	6	5
23	rs582747	rs7249570	19	45710539	C	T	0.171	2.09237e-21	1	MARK4:AC006126.3	00:00:00	intronic	0.117	6	5
23	rs582747	rs12460073	19	45710827	A	C	0.1511	NA	0.86901	MARK4:AC006126.3	00:00:00	intronic	1.484	6	5
23	rs582747	rs4802250	19	45710863	C	T	0.171	NA	1	MARK4:AC006126.3	00:00:00	intronic	0.161	6	5
23	rs582747	rs10415983	19	45711598	C	T	0.174	2.67815e-21	0.980178	MARK4:AC006126.3	00:00:00	intronic	2.788	7	5
23	rs582747	rs10416346	19	45711616	G	A	0.1541	3.11295e-11	0.861906	MARK4:AC006126.3	00:00:00	intronic	2.897	7	5
23	rs582747	rs73034875	19	45711733	C	T	0.1541	2.48972e-11	0.861906	MARK4:AC006126.3	00:00:00	intronic	0.946	7	5
23	rs582747	rs60192586	19	45712303	GT	G	0.162	NA	0.795786	MARK4:AC006126.3	00:00:00	intronic	0.611	NA	1
23	rs149249954	rs139330969	19	45712550	G	A	0.01988	2.99075e-18	0.71198	MARK4:AC006126.3	00:00:00	intronic	6.764	5	5
23	rs149249954	rs73566293	19	45712679	G	A	0.02187	1.68839e-18	0.813128	MARK4:AC006126.3	00:00:00	intronic	0.848	5	5
23	rs149249954	rs149249954	19	45712969	A	G	0.01988	3.61381e-20	1	MARK4:AC006126.3	00:00:00	intronic	2.55	7	5
23	rs149249954	rs182645183	19	45712970	T	C	0.01889	6.26269e-20	0.948037	MARK4:AC006126.3	00:00:00	intronic	2.579	7	5
23	rs149249954	rs187642654	19	45712980	A	G	0.01988	1.84087e-18	0.71198	MARK4:AC006126.3	00:00:00	intronic	2.756	7	5
23	rs183110257	rs183110257	19	45713116	A	C	0.01392	2.65051e-17	1	MARK4:AC006126.3	00:00:00	intronic	6.874	6	5
23	rs149249954	rs56845483	19	45713298	T	C	0.02187	2.04995e-18	0.813128	MARK4:AC006126.3	00:00:00	intronic	2.045	7	5
23	rs149249954	rs184356341	19	45713514	G	C	0.01988	NA	0.71198	MARK4:AC006126.3	00:00:00	intronic	2.052	6	5
23	rs10417555	rs10417555	19	45713662	A	G	0.2018	5.73261e-09	1	MARK4:AC006126.3	00:00:00	intronic	2.153	7	4
23	rs149249954	rs201524314	19	45714184	CAT	C	0.01988	NA	0.71198	MARK4:AC006126.3	00:00:00	intronic	12.2	NA	5
23	rs11667509	rs346738	19	45714275	T	C	0.3966	4.60118e-11	0.740486	MARK4:AC006126.3	00:00:00	intronic	3.752	4	5
23	rs11667509	rs346739	19	45714525	C	T	0.3956	6.18499e-10	0.743409	MARK4:AC006126.3	00:00:00	intronic	2.462	7	5
23	rs11667509	rs8112823	19	45714579	G	A	0.3787	2.3639e-10	0.807391	MARK4:AC006126.3	00:00:00	intronic	6.091	7	5
23	rs11667509	rs8112710	19	45714583	C	T	0.3787	4.77568e-11	0.807391	MARK4:AC006126.3	00:00:00	intronic	1.008	7	5
23	rs11667509	rs10537416	19	45714929	CAGGAA	C	0.3718	NA	0.842184	MARK4:AC006126.3	00:00:00	intronic	0.872	NA	2
23	rs11667509	rs6509201	19	45714978	A	C	0.3718	1.33525e-10	0.842184	MARK4:AC006126.3	00:00:00	intronic	7.059	5	2
23	rs11667509	rs11083766	19	45715490	T	C	0.3867	3.13538e-12	0.890859	MARK4:AC006126.3	00:00:00	intronic	6.383	4	2
23	rs11667509	rs11083767	19	45715680	T	C	0.3877	2.14163e-12	0.886508	MARK4:AC006126.3	00:00:00	intronic	15.69	4	4
23	rs11667509	rs8102712	19	45715717	C	T	0.3867	2.56733e-12	0.890859	MARK4:AC006126.3	00:00:00	intronic	9.142	5	4
23	rs11667509	rs530736333	19	45715856	CTTT	C	0.3986	NA	0.784668	MARK4:AC006126.3	00:00:00	intronic	3.896	NA	4
23	rs11667509	rs3803906	19	45715976	A	G	0.3867	3.38566e-12	0.890859	MARK4:AC006126.3:EXOC3L2	00:00:00	UTR3	7.934	7	4
23	rs11667509	rs11667509	19	45716192	G	C	0.4135	1.00751e-14	1	MARK4:AC006126.3:EXOC3L2	00:00:00	UTR3	1.893	5	4
23	rs11667509	rs11667430	19	45716197	A	G	0.4334	1.84865e-07	0.924723	MARK4:AC006126.3:EXOC3L2	00:00:00	UTR3	6.318	5	4
23	rs149249954	rs189063316	19	45716364	C	T	0.01988	3.72409e-17	0.71198	MARK4:AC006126.3:EXOC3L2	00:00:00	exonic	16.13	5	1
23	rs346740	rs346740	19	45716678	G	C	0.163	9.78078e-09	1	MARK4:AC006126.3:EXOC3L2	00:00:00	intronic	0.377	5	4
23	rs149249954	rs151046811	19	45717248	C	G	0.01988	2.88799e-17	0.71198	MARK4:AC006126.3:EXOC3L2	00:00:00	intronic	0.17	5	4
23	rs149249954	rs142428371	19	45717296	C	T	0.01988	2.88713e-17	0.71198	MARK4:AC006126.3:EXOC3L2	00:00:00	intronic	0.354	5	4
23	rs10415392	rs10420888	19	45717615	A	G	0.08549	0.00417497	0.775269	MARK4:AC006126.3:EXOC3L2	00:00:00	intronic	1.257	5	4
23	rs10415392	rs140511806	19	45717714	G	GTGTT	0.08549	NA	0.775269	MARK4:AC006126.3:EXOC3L2	00:00:00	intronic	0.683	NA	4
23	rs149249954	rs144670664	19	45717785	C	T	0.01988	2.45019e-17	0.71198	MARK4:AC006126.3:EXOC3L2	00:00:00	intronic	1.013	6	4
23	rs149249954	rs187458474	19	45717943	G	A	0.01988	2.65105e-17	0.71198	MARK4:AC006126.3:EXOC3L2	00:00:00	intronic	1.792	6	4
23	rs10415392	rs8100419	19	45718624	A	G	0.08549	0.00392253	0.775269	MARK4:AC006126.3:EXOC3L2	00:00:00	intronic	3.469	7	4
23	rs10415392	rs10415392	19	45719790	C	T	0.1034	4.7028e-10	1	MARK4:AC006126.3:EXOC3L2	00:00:00	intronic	0.068	7	4
23	rs10415392	rs3826909	19	45721596	G	A	0.0835	0.00831338	0.797012	MARK4:EXOC3L2	00:00:00	intronic	5.392	5	1
23	rs149249954	rs144640143	19	45722616	C	T	0.01988	5.84512e-17	0.71198	MARK4:EXOC3L2	00:00:00	intronic	2.128	5	4
23	rs12461144	rs12461138	19	45723570	G	T	0.166	NA	0.617208	MARK4:EXOC3L2	00:00:00	intronic	0.018	6	4
23	rs12461144	rs12461144	19	45723706	C	T	0.1272	1.62462e-12	1	MARK4:EXOC3L2	00:00:00	intronic	0.63	7	4
23	rs346763	rs28645301	19	45724692	T	C	0.04771	1.60392e-14	0.873654	MARK4:EXOC3L2	00:00:00	intronic	3.063	5	4
23	rs346763	rs28607628	19	45724743	G	A	0.0666	4.06461e-11	0.623835	MARK4:EXOC3L2	00:00:00	intronic	2.026	7	4
23	rs346763	rs28564302	19	45724868	A	G	0.04871	9.34961e-14	0.892263	MARK4:EXOC3L2	00:00:00	intronic	3.373	6	4
23	rs346763	rs61079153	19	45724961	T	G	0.04771	1.98884e-14	0.912125	MARK4:EXOC3L2	00:00:00	intronic	0.531	7	4
23	rs346763	rs60269219	19	45724963	C	T	0.04771	2.85428e-14	0.912125	MARK4:EXOC3L2	00:00:00	intronic	2.273	7	4
23	rs149249954	rs144619413	19	45725081	T	C	0.01988	8.50925e-16	0.626818	MARK4:EXOC3L2	00:00:00	intronic	6.657	6	4
23	rs346763	rs59356929	19	45725127	T	C	0.04771	1.72608e-14	0.912125	MARK4:EXOC3L2	00:00:00	intronic	2.174	6	4
23	rs149249954	rs141681064	19	45725149	C	T	0.01988	1.45708e-15	0.626818	MARK4:EXOC3L2	00:00:00	intronic	2.312	7	4
23	rs346763	rs58213824	19	45725185	G	T	0.04771	1.39003e-14	0.912125	MARK4:EXOC3L2	00:00:00	intronic	5.387	6	4
23	rs346771	rs346757	19	45725448	G	C	0.08946	NA	0.88038	MARK4:EXOC3L2	00:00:00	intronic	1.611	5	4
23	rs346763	rs57294488	19	45725481	G	A	0.04771	NA	0.912125	MARK4:EXOC3L2	00:00:00	intronic	0.032	7	4
23	rs346771	rs346758	19	45725739	A	G	0.08946	2.11432e-23	0.88038	MARK4:EXOC3L2	00:00:00	intronic	1.222	6	4
23	rs346763	rs73568222	19	45725975	A	G	0.04771	1.36669e-14	0.912125	MARK4:EXOC3L2	00:00:00	intronic	1.756	5	4
23	rs346763	rs10422797	19	45726106	T	C	0.04771	1.47212e-14	0.912125	MARK4:EXOC3L2	00:00:00	intronic	4.112	5	4
23	rs346763	rs10423031	19	45726224	T	G	0.04771	1.45809e-14	0.912125	MARK4:EXOC3L2	00:00:00	intronic	2.337	5	4
23	rs346763	rs10421938	19	45726458	C	T	0.04771	1.42185e-14	0.912125	MARK4:EXOC3L2	00:00:00	intronic	2.212	5	4
23	rs346763	rs10423753	19	45726563	T	C	0.04771	1.39162e-14	0.912125	MARK4:EXOC3L2	00:00:00	intronic	2.779	6	4
23	rs346763	rs200493394	19	45726624	GA	G	0.04771	NA	0.912125	MARK4:EXOC3L2	00:00:00	intronic	0.362	NA	4
23	rs346763	rs113728460	19	45726654	G	A	0.04771	1.38136e-14	0.912125	MARK4:EXOC3L2	00:00:00	intronic	2.399	6	4
23	rs346763	rs142415915	19	45726745	T	C	0.04771	1.06441e-14	0.912125	MARK4:EXOC3L2	00:00:00	intronic	3.734	6	4
23	rs346763	rs146871722	19	45726758	A	G	0.04771	6.33151e-15	0.912125	MARK4:EXOC3L2	00:00:00	intronic	3.74	6	4
23	rs346763	rs113045530	19	45726821	A	G	0.04771	NA	0.912125	MARK4:EXOC3L2	00:00:00	intronic	4.356	5	4
23	rs346763	rs112759099	19	45726845	C	G	0.04771	2.38654e-15	0.912125	MARK4:EXOC3L2	00:00:00	intronic	6.73	5	4
23	rs346763	rs143154520	19	45726869	G	A	0.04771	8.89672e-15	0.912125	MARK4:EXOC3L2	00:00:00	intronic	13.92	5	4
23	rs346763	rs111691933	19	45726964	T	G	0.04771	3.80536e-15	0.912125	MARK4:EXOC3L2	00:00:00	intronic	2.584	6	4
23	rs346763	rs112909419	19	45726968	G	A	0.04771	3.40585e-15	0.912125	MARK4:EXOC3L2	00:00:00	intronic	1.907	6	4
23	rs346763	rs112668741	19	45726976	A	G	0.04771	3.36016e-15	0.912125	MARK4:EXOC3L2	00:00:00	intronic	2.475	7	4
23	rs346763	rs201155179	19	45727074	ACAC	A	0.04771	NA	0.912125	MARK4:EXOC3L2	00:00:00	intronic	0.595	NA	4
23	rs346763	rs111462669	19	45727167	G	A	0.04771	6.43085e-15	0.912125	MARK4:EXOC3L2	00:00:00	intronic	0.528	6	4
23	rs346763	rs115000917	19	45727275	C	T	0.04771	2.23618e-15	0.912125	MARK4:EXOC3L2	00:00:00	intronic	1.062	5	4
23	rs346763	rs114034486	19	45727276	A	G	0.04771	2.23594e-15	0.912125	MARK4:EXOC3L2	00:00:00	intronic	0.246	5	4
23	rs346763	rs11881161	19	45727362	T	C	0.04771	1.05404e-14	0.912125	MARK4:EXOC3L2	00:00:00	intronic	7.935	5	4
23	rs346763	rs34197043	19	45727447	A	AG	0.04771	NA	0.912125	MARK4:EXOC3L2	00:00:00	intronic	0.386	NA	4
23	rs346763	rs10405194	19	45727622	T	A	0.04473	1.32006e-14	0.976125	MARK4:EXOC3L2	00:00:00	intronic	0.81	5	4
23	rs346763	rs10403626	19	45727671	C	T	0.04473	1.63355e-14	0.976125	MARK4:EXOC3L2	00:00:00	intronic	4.798	5	4
23	rs346763	rs10409909	19	45727930	G	A	0.04473	1.1656e-14	0.976125	MARK4:EXOC3L2	00:00:00	intronic	12.48	5	4
23	rs346763	rs10411314	19	45728059	T	C	0.04473	1.01386e-14	0.976125	MARK4:EXOC3L2	00:00:00	exonic	15.7	4	4
23	rs346763	rs10410003	19	45728123	C	T	0.04473	1.14494e-14	0.976125	MARK4:EXOC3L2	00:00:00	exonic	9.369	4	4
23	rs346763	rs10410561	19	45728231	G	A	0.04473	1.10274e-14	0.976125	MARK4:EXOC3L2	00:00:00	intronic	2.764	5	4
23	rs346763	rs10411743	19	45728238	T	C	0.04473	1.102e-14	0.976125	MARK4:EXOC3L2	00:00:00	intronic	2.421	5	4
23	rs346763	rs57260076	19	45728355	T	TG	0.04473	NA	0.976125	MARK4:EXOC3L2	00:00:00	intronic	0.336	NA	4
23	rs346763	rs10412154	19	45728406	T	C	0.04473	1.12113e-14	0.976125	MARK4:EXOC3L2	00:00:00	intronic	4.328	6	4
23	rs346763	rs72123962	19	45728440	AG	A	0.04473	NA	0.976125	MARK4:EXOC3L2	00:00:00	intronic	0.911	NA	4
23	rs346763	rs346761	19	45728576	C	G	0.04573	1.90029e-15	1	MARK4:EXOC3L2	00:00:00	intronic	0.343	6	4
23	rs346763	rs10412614	19	45728595	T	C	0.04473	8.44744e-15	0.976125	MARK4:EXOC3L2	00:00:00	intronic	3.536	6	4
23	rs346763	rs10412857	19	45728695	T	G	0.04473	NA	0.976125	MARK4:EXOC3L2	00:00:00	intronic	2.304	6	4
23	rs346763	rs59741163	19	45728806	A	G	0.04473	2.6312e-15	0.976125	MARK4:EXOC3L2	00:00:00	intronic	3.341	7	4
23	rs346763	rs57343467	19	45728880	T	C	0.04473	NA	0.976125	MARK4:EXOC3L2	00:00:00	intronic	4.405	6	4
23	rs346763	rs57403313	19	45728942	G	A	0.04473	7.38071e-15	0.976125	MARK4:EXOC3L2	00:00:00	intronic	0.203	6	4
23	rs346763	rs346762	19	45729123	T	C	0.04573	1.8096e-15	1	MARK4:EXOC3L2	00:00:00	intronic	0.519	7	4
23	rs346763	rs35087817	19	45729200	C	T	0.04473	6.96665e-15	0.976125	MARK4:EXOC3L2	00:00:00	intronic	0.856	6	4
23	rs346763	rs346763	19	45729275	G	A	0.04573	8.39326e-16	1	MARK4:EXOC3L2	00:00:00	intronic	9.302	7	4
23	rs346771	rs346764	19	45729533	G	A	0.07256	1.52514e-12	0.905801	MARK4:EXOC3L2	00:00:00	intronic	2.273	5	4
23	rs346763	rs8109063	19	45729587	A	C	0.04473	5.89764e-15	0.976125	MARK4:EXOC3L2	00:00:00	intronic	0.323	5	4
23	rs346763	rs8112342	19	45729813	G	T	0.04473	5.30284e-15	0.976125	MARK4:EXOC3L2	00:00:00	intronic	1.043	6	4
23	rs346763	rs10424245	19	45729948	C	A	0.04473	8.1471e-15	0.976125	MARK4:EXOC3L2	00:00:00	intronic	2.013	6	4
23	rs346763	rs112405270	19	45730238	C	T	0.04473	6.51602e-15	0.976125	MARK4:EXOC3L2	00:00:00	intronic	1.306	7	4
23	rs346763	rs71845111	19	45730322	CTCTT	C	0.04473	NA	0.976125	MARK4:EXOC3L2	00:00:00	intronic	0.357	NA	4
23	rs346763	rs369813237	19	45730383	CT	C	0.05169	NA	0.837093	MARK4:EXOC3L2	00:00:00	intronic	0.463	NA	4
23	rs346763	rs61463967	19	45730470	G	A	0.04473	6.96742e-15	0.976125	MARK4:EXOC3L2	00:00:00	intronic	1.091	7	4
23	rs149249954	rs141492594	19	45730795	C	T	0.01988	4.74481e-15	0.626818	MARK4:EXOC3L2	00:00:00	intronic	4.01	5	4
23	rs346763	rs56187099	19	45731564	G	A	0.04473	1.70804e-13	0.976125	MARK4:EXOC3L2	00:00:00	intronic	0.065	5	4
23	rs346763	rs575731825	19	45732165	T	TAAAAAC	0.04473	NA	0.976125	MARK4:EXOC3L2	00:00:00	intronic	NA	NA	5
23	rs346763	rs140013593	19	45732661	G	A	0.04473	4.08968e-13	0.976125	MARK4:EXOC3L2	00:00:00	intronic	0.514	6	5
23	rs346763	rs58258155	19	45732725	C	T	0.04473	1.57048e-13	0.976125	MARK4:EXOC3L2	00:00:00	intronic	0.613	7	5
23	rs346771	rs346771	19	45732839	T	C	0.07952	2.5451e-24	1	MARK4:EXOC3L2	00:00:00	intronic	1.594	7	4
23	rs346763	rs148613044	19	45732972	G	A	0.04473	4.12365e-14	0.976125	MARK4:EXOC3L2	00:00:00	intronic	0.526	6	4
23	rs346763	rs201034192	19	45733136	CTATAA	C	0.04473	NA	0.976125	MARK4:EXOC3L2	00:00:00	intronic	0.24	NA	4
23	rs346771	rs346773	19	45733201	C	T	0.07753	3.05388e-24	0.972907	MARK4:EXOC3L2	00:00:00	intronic	0.615	6	4
23	rs346763	rs8110977	19	45733214	C	T	0.04573	1.00436e-13	1	MARK4:EXOC3L2	00:00:00	intronic	0.623	6	4
23	rs346763	rs10402739	19	45733897	G	A	0.04473	4.49166e-14	0.976125	MARK4:EXOC3L2	00:00:00	intronic	5.843	7	4
23	rs346763	rs143789863	19	45733971	G	GT	0.04473	NA	0.976125	MARK4:EXOC3L2	00:00:00	intronic	8.128	NA	4
23	rs346763	rs185904773	19	45734195	A	T	0.04473	NA	0.976125	MARK4:EXOC3L2	00:00:00	intronic	4.863	6	4
23	rs62118504	rs346751	19	45734433	T	C	0.4334	2.59703e-10	0.821287	MARK4:EXOC3L2	00:00:00	intronic	0.931	5	4
23	rs62118504	rs62118504	19	45734751	A	G	0.4006	1.12015e-19	1	MARK4:EXOC3L2	00:00:00	intronic	2.448	7	4
23	rs11667829	rs8109472	19	45736003	T	C	0.3439	1.66007e-07	0.847704	MARK4:EXOC3L2	00:00:00	intronic	0.006	5	4
23	rs11667829	rs346750	19	45737218	A	C	0.3479	1.2334e-07	0.832892	MARK4:EXOC3L2	00:00:00	intronic	3.629	1f	4
23	rs11667829	rs346748	19	45737837	A	C	0.3449	NA	0.842104	MARK4	0	intronic	1.634	4	1
23	rs11667829	rs346747	19	45738584	G	A	0.3449	2.04873e-07	0.842104	MARK4	0	intronic	3.131	5	5
23	rs11667829	rs346746	19	45738671	A	G	0.3449	1.65656e-07	0.842104	MARK4	0	intronic	5.973	5	4
23	rs11667829	rs35569326	19	45738744	A	G	0.3439	2.1435e-07	0.845852	MARK4	0	intronic	4.389	5	4
23	rs11667829	rs67915086	19	45738852	C	G	0.3439	2.23819e-07	0.845852	MARK4	0	intronic	8.421	5	1
23	rs11667829	rs11667829	19	45739675	G	A	0.3062	1.67956e-10	1	MARK4	0	intronic	2.112	7	4
23	rs11667829	rs11669910	19	45741333	A	T	0.2614	1.8237e-06	0.665918	MARK4	0	intronic	2.036	7	4
23	rs11667829	rs11669915	19	45741353	A	G	0.2614	1.83708e-06	0.665918	MARK4	0	intronic	0.363	5	4
23	rs11667829	rs11666251	19	45741609	T	C	0.2614	2.69904e-06	0.665918	MARK4	0	intronic	0.13	5	4
23	rs11667829	rs11673000	19	45742011	C	G	0.2614	2.49189e-06	0.665918	MARK4:AC006126.4	00:00:00	ncRNA_exonic	14.65	5	4
23	rs11667829	rs11673093	19	45742094	G	A	0.2614	1.79842e-06	0.665918	MARK4:AC006126.4	00:00:00	ncRNA_exonic	13	5	4
23	rs11667829	rs183657985	19	45742498	C	T	0.2614	NA	0.665918	MARK4:AC006126.4	00:00:00	ncRNA_intronic	0.749	5	4
23	rs11667829	rs145605569	19	45742902	C	T	0.2614	2.09241e-06	0.665918	MARK4:AC006126.4	00:00:00	ncRNA_intronic	3.905	6	4
23	rs11667829	19:45743135:A:G	19	45743135	G	A	0.2604	NA	0.654182	MARK4:AC006126.4	00:00:00	ncRNA_intronic	4.074	5	4
23	rs11667829	rs11670562	19	45743640	T	C	0.2614	3.40832e-06	0.665918	MARK4:AC006126.4	00:00:00	ncRNA_intronic	5.153	7	4
23	rs11667829	rs143273199	19	45744552	T	C	0.2614	3.37004e-06	0.665918	MARK4:AC006126.4	00:00:00	ncRNA_intronic	1.698	7	4
23	rs11667829	rs73036517	19	45744842	A	G	0.2614	3.42984e-06	0.665918	MARK4:AC006126.4	00:00:00	ncRNA_intronic	0.51	2b	2
23	rs11667829	rs137991431	19	45745052	C	CCA	0.2614	NA	0.665918	MARK4:AC006126.4	00:00:00	ncRNA_intronic	5.447	NA	2
23	rs11667829	rs74444983	19	45745607	T	C	0.2614	3.19719e-06	0.665918	MARK4:AC006126.4	00:00:00	ncRNA_intronic	1.212	5	5
23	rs11667829	rs73036520	19	45749484	G	C	0.2575	5.50077e-06	0.658846	MARK4	0	intronic	3.741	7	5
23	rs11667829	rs12459847	19	45751157	G	C	0.2575	8.64049e-06	0.658846	MARK4	0	intronic	4.563	7	5
23	rs11667829	rs117955557	19	45755368	G	T	0.2555	1.85563e-05	0.643785	MARK4	0	intronic	8.792	4	1
23	rs11667829	rs151165225	19	45760920	C	T	0.2604	0.000152712	0.645905	MARK4	0	intronic	0.829	7	5
23	rs11667829	rs7255933	19	45766729	G	A	0.2624	2.19908e-05	0.629152	MARK4	0	intronic	3.6	7	4
23	rs144645090	rs144645090	19	45818117	G	A	0.02087	8.80273e-14	1	CKM	0	intronic	0.363	6	4
23	rs123187	rs6509208	19	45824218	G	A	0.3847	6.92283e-07	0.822993	CKM	0	intronic	1.926	6	1
23	rs123187	rs10410448	19	45825480	C	G	0.3857	NA	0.827501	CKM	0	intronic	8.657	2b	1
23	rs123187	rs344792	19	45829382	G	A	0.4274	6.94036e-05	0.819245	CKM	3146	intergenic	2.899	4	2
24	rs123187	rs344791	19	45829794	G	C	0.4274	0.000102742	0.819245	CKM	3558	intergenic	2.808	4	1
24	rs123187	rs533475871	19	45830314	CAA	C	0.4195	NA	0.789225	CKM	4078	intergenic	0.527	NA	1
24	rs123187	rs344790	19	45830763	C	A	0.4274	8.33863e-05	0.819245	CKM	4527	intergenic	3.512	4	5
24	rs123187	rs123187	19	45830947	G	A	0.3767	4.66588e-08	1	CKM	4711	intergenic	0.678	6	5
24	rs123187	rs201248686	19	45833430	TTTCCTTCCTTCCTTCC	T	0.3539	NA	0.770222	RPS16P9	2525	intergenic	0.259	NA	5
24	rs123187	rs344788	19	45833649	G	A	0.3887	0.000139811	0.654948	RPS16P9	2306	intergenic	0.821	6	5
24	rs123187	rs11083769	19	45834784	C	A	0.3897	0.000166489	0.658105	RPS16P9	1171	intergenic	2.892	4	5
24	rs123187	rs10408907	19	45835544	C	G	0.3936	9.12545e-08	0.917449	RPS16P9	411	downstream	2.346	6	5
24	rs123187	rs11415392	19	45835586	A	AT	0.3926	NA	0.921312	RPS16P9	369	downstream	1.729	NA	5
24	rs123187	rs12972151	19	45835983	A	G	0.3907	0.000205799	0.642518	RPS16P9	0	ncRNA_exonic	8.784	5	5
25	rs123187	rs12973246	19	45836204	G	A	0.3917	7.68936e-08	0.916728	RPS16P9	0	ncRNA_exonic	7.303	5	5
25	rs123187	rs12973496	19	45836313	G	C	0.4294	0.000199775	0.806085	RPS16P9	0	ncRNA_exonic	5.623	7	5
25	rs123187	rs573469243	19	45836447	ATTT	A	0.3817	NA	0.875605	RPS16P9	64	upstream	1.748	NA	5
25	rs123187	rs12973593	19	45836520	C	T	0.3549	8.66315e-08	0.760604	RPS16P9	137	upstream	2.097	7	5
25	rs123187	rs12975413	19	45836525	T	C	0.3549	1.06574e-07	0.760604	RPS16P9	142	upstream	3.254	7	5
25	rs123187	rs1793978	19	45837269	T	C	0.4314	0.000213936	0.801464	KLC3	0	UTR5	2.173	NA	5
25	rs123187	rs12981382	19	45837283	A	G	0.3559	1.11255e-07	0.76374	KLC3	0	UTR5	7.383	1b	5
25	rs123187	rs111617648	19	45839253	T	TCCTCCTGCCTCAG	0.3618	NA	0.813543	KLC3	0	UTR5	1.716	NA	5
25	rs123187	rs7252037	19	45839511	G	T	0.3926	1.1537e-07	0.91285	KLC3	0	intronic	0.161	5	5
25	rs123187	rs9304647	19	45840335	T	C	0.4414	0.000604088	0.766642	KLC3	0	intronic	0.742	5	5
25	rs123187	rs62111442	19	45840398	C	T	0.3638	3.45115e-07	0.731904	KLC3	0	intronic	9.78	5	5
25	rs123187	rs71173153	19	45841686	TA	T	0.4563	NA	0.705093	KLC3	0	intronic	0.774	NA	1
25	rs123187	rs12972985	19	45843315	G	T	0.3648	4.32273e-07	0.727876	KLC3	0	intronic	5.262	6	5
25	rs123187	rs143201119	19	45854503	CCCTCA	C	0.3638	NA	0.632197	KLC3:ERCC2	00:00:00	UTR3	3.831	NA	3
25	rs123187	rs200327565	19	45854508	A	C	0.3598	NA	0.619664	KLC3:ERCC2	00:00:00	UTR3	1.865	NA	3
25	rs123187	rs13181	19	45854919	T	G	0.3638	NA	0.638826	ERCC2	0	exonic	18.08	1f	3
25	rs123187	rs1799790	19	45855060	C	G	0.3608	NA	0.637063	ERCC2	0	intronic	0.192	5	3
25	rs123187	rs238418	19	45855262	G	T	0.3757	0.000771632	0.69211	ERCC2	0	intronic	1.286	NA	3
25	rs3865444	rs3865444	19	51727962	C	A	0.3101	1.30925e-08	1	CD33	357	upstream	0.367	5	1
25	rs3865444	rs12459419	19	51728477	C	T	0.3101	2.07749e-08	1	CD33	0	exonic	13.71	4	1
25	rs3865444	rs7245846	19	51731176	G	A	0.335	1.36927e-07	0.891224	CD33	0	intronic	0.223	6	2
25	rs3865444	rs143779270	19	51731924	TTTTTG	T	0.338	NA	0.880348	CD33	0	intronic	1.299	NA	2
25	rs3865444	rs557630873	19	51731924	TTTTTG	TTTTTGTTTTG	0.003976	NA	0.880348	CD33	0	NA	NA	NA	2
25	rs3865444	rs35408798	19	51734857	TG	T	0.337	NA	0.884396	CD33	0	intronic	0.01	NA	4
25	rs3865444	rs34912427	19	51735023	T	TA	0.3161	NA	0.971965	CD33	0	intronic	0.582	NA	4
	rs3865444	rs33978622	19	51736383	G	C	0.3151	1.54929e-07	0.967195	CD33	0	intronic	14.2	5	4
	rs3865444	rs34813869	19	51737121	A	G	0.336	2.06335e-07	0.887773	CD33	0	intronic	0.5	5	4
	rs3865444	rs1354106	19	51737991	T	G	0.338	7.30926e-07	0.881092	CD33	0	intronic	1.027	NA	4
	rs6014724	rs6024857	20	54980606	T	C	0.1223	3.55841e-05	0.624555	CSTF1	1087	intergenic	7.5	4	4
	rs6014724	rs6014720	20	54982351	G	T	0.1103	4.45576e-07	0.700006	CSTF1	2832	intergenic	6.304	7	4
	rs6014724	rs6069736	20	54983075	C	T	0.09145	7.96733e-09	0.908578	CSTF1	3556	intergenic	2.406	6	4
	rs6014724	rs6024861	20	54984140	G	A	0.08648	1.38988e-08	0.870441	CASS4	3027	intergenic	0.009	7	4
	rs6014724	rs6064392	20	54984768	G	T	0.08648	NA	0.870441	CASS4	2399	intergenic	0.277	2b	4
	rs6014724	rs6127744	20	54986274	G	T	0.1113	5.05424e-07	0.711078	CASS4	893	upstream	3.595	1f	2
	rs6014724	rs17462136	20	54987216	G	C	0.08847	1.25583e-08	0.89406	CASS4	0	UTR5	18.66	4	1
	rs6014724	rs73156368	20	54988072	C	T	0.08748	1.53368e-08	0.882223	CASS4	0	intronic	4.596	5	1
	rs6014724	rs6014722	20	54989833	T	A	0.08847	9.96428e-09	0.89406	CASS4	0	intronic	5.474	6	1
	rs6014724	rs6069737	20	54995699	C	T	0.08549	2.71967e-09	0.927562	CASS4	0	intronic	8.04	7	5
	rs6014724	rs6024870	20	54997568	G	A	0.0835	3.79323e-09	0.927768	CASS4	0	intronic	5.955	2b	2
	rs6014724	rs6014724	20	54998544	A	G	0.08946	7.1533e-10	1	CASS4	0	intronic	9.225	2b	1
	rs6014724	rs718022	20	55003465	G	A	0.08449	3.05273e-08	0.939665	CASS4	0	intronic	4.539	5	2
	rs6014724	rs56012565	20	55005224	G	A	0.0835	6.60692e-08	0.927768	CASS4	0	intronic	2.542	5	1
	rs6014724	rs79181856	20	55007954	G	C	0.0825	NA	0.891299	CASS4	0	intronic	0.443	7	4
	rs6014724	rs6099146	20	55009854	A	G	0.0825	2.78969e-07	0.91572	CASS4	0	intronic	1.44	7	5
	rs6014724	rs76842328	20	55012992	T	C	0.07952	1.88887e-07	0.856323	CASS4	0	intronic	0.026	5	4
	rs6014724	rs927174	20	55015166	A	C	0.08052	3.12217e-07	0.84422	CASS4	0	intronic	5.523	4	1
	rs6014724	rs544475179	20	55018156	T	G	0.07356	NA	0.763991	CASS4	0	intronic	0.9	NA	4
	rs6014724	rs7274581	20	55018260	T	C	0.07952	8.86245e-08	0.832599	CASS4	0	intronic	1.223	5	4
	rs6014724	rs113902203	20	55018469	A	G	0.07952	7.21967e-08	0.832599	CASS4	0	intronic	0.427	7	4
	rs6014724	rs16979933	20	55020557	T	C	0.07256	1.15988e-07	0.729736	CASS4	0	intronic	4.227	5	4
	rs6014724	rs6069749	20	55021575	C	T	0.07555	5.7781e-08	0.696051	CASS4	0	intronic	2.994	5	4
	rs6014724	rs113221226	20	55024101	G	A	0.07256	2.77136e-08	0.684797	CASS4	0	intronic	1.256	7	4
	rs6014724	rs6024883	20	55025377	G	T	0.07356	7.5198e-08	0.673874	CASS4	0	intronic	1.059	5	4
